# A Scalable Framework to Integrate Social Determinants of Health into Disease Risk Models using Biobank Survey Data

**DOI:** 10.1101/2025.09.29.25336903

**Authors:** Jane Brown, Abhijith Biji, Kathleen Ferar, Vikas Pejaver, Eimear E. Kenny, Bian Liu, Samira Asgari

## Abstract

Complex diseases are a major global health burden, yet our ability to predict who is at risk remains limited. Risk is shaped by both heritable factors and non-genetic environmental, behavioral, and social determinants of health, but these are rarely modeled together. The growing availability of large-scale, multimodal biobanks creates new opportunities to integrate diverse data types into more accurate disease risk models. Here, we apply Multiple Correspondence Analysis (MCA) to over 100 environmental, behavioral, and social variables from the All of Us biobank (N = 171,614) to generate low-dimensional embeddings that quantify non-genetic risk for six common chronic conditions. These embeddings recovered known and novel risk factors and consistently improved prediction beyond demographics and polygenic scores (PGS), with contributions to model performance (ROC-AUC) ranging from 0.03 to 0.05. For five of six diseases, the gains from MCA embeddings surpassed those attributable to PGS. Genetic and non-genetic risks combined largely additively: we observed little evidence of interaction effects (ΔAUC < 0.001) and highly stable variant effect sizes when embeddings were included in genetic association models (*r* > 0.98). In summary, we introduce a scalable, interpretable framework that summarizes survey-based environmental, behavioral, and social factors without prior assumptions about disease-specific variables. Our results demonstrate that these non-genetic contexts substantially improve prediction while acting largely additively with genetic risk, clarifying the role of gene-environment interplay in complex disease and supporting more equitable and robust risk modeling across diverse populations.

## Supplementary tables for "A Scalable Framework to Integrate Social Determinants of Health into Disease Risk Models using Biobank Survey Data"

### Sheet: Table descriptions
Table S1: All of Us (v7) surveys used in this study.
Table S2: Survey questions included in this study, their response rate, and univariate disease-question association results for each post-QC variable included in MCA.
Table S3: Survey question that did not pass QC.

### Sheet: Table S1
Survey	Total questions	Pre-QC missingness (mean (sd))	Post-QC questions	post QC missingness (mean (sd))
The Basics	18	0.27 (0.38)	14	0.082 (0.079)
Lifestyle	31	0.61 (0.37)	17	0.35 (0.29)
Healthcare Access and Utilizaiton	57	0.63 (0.12)	46	0.58 (0.029)
Social Determinants of Health	81	0.73 (0.03)	59	0.72 (0.0017)

### Sheet: Table S2
Survey	Question	Meaningful Answer Rate	Response	Response Frequency	asthma p-value	breast_cancer p-value	prostate_cancer p-value	ckd p-value	coronary_heart_disease p-value	hypercholesterolemia p-value
The Basics	Living Situation: How Many Living Years	167709 (97.7%)			0.0948133	0.658874	0.432269	0.332388	0.464305	0.00195834
			How Many Living Years: more 20	34694 (20.7%)	0.0481578	4.01353e-140	6.88637e-248	1.23805e-161	0	0
			How Many Living Years: 3 to 5	29618 (17.7%)	0.0322615	9.51348e-09	9.01155e-15	5.54988e-05	4.00068e-22	5.48362e-62
			How Many Living Years: less 1	27908 (16.6%)	0.000390431	1.11603e-106	2.83818e-82	2.94938e-103	1.51679e-187	0
			How Many Living Years: 11 to 20	26769 (16.0%)	0.633921	7.92273e-54	1.40089e-12	3.65987e-09	3.21645e-22	2.38008e-137
			How Many Living Years: 1 to 2	26015 (15.5%)	0.488701	2.20567e-47	3.36552e-51	4.62068e-40	5.49632e-108	2.58805e-267
			How Many Living Years: 6 to 10	22705 (13.5%)	0.010134	0.428093	0.0559632	0.000305142	0.318077	0.0257468
The Basics	Health Insurance: Insurance Type Update	148397 (86.5%)			9.26377e-21	4.16251e-10	1.45228e-11	1.41419e-52	1.55026e-65	8.81672e-59
			Insurance Type Update: Employer Or Union	51601 (34.8%)	9.57678e-52	0.000390552	2.74674e-132	0	0	0
			Insurance Type Update: Medicare	35583 (24.0%)	3.08403e-14	2.73646e-149	8.0085e-212	0	0	0
			Insurance Type Update: Medicaid	33531 (22.6%)	1.5129e-85	5.42908e-138	1.34831e-149	3.71069e-47	8.01034e-165	0
			Insurance Type Update: Purchased	13124 (8.8%)	5.39204e-07	4.2449e-52	1.37536e-36	4.6172e-28	2.02734e-71	8.76054e-178
			Insurance Type Update: VA	5769 (3.9%)	2.27236e-28	1.96674e-29	4.19519e-265	9.75098e-59	4.75829e-199	1.84208e-69
			Insurance Type Update: Other Health Plan	5420 (3.7%)	0.871382	0.000154776	1.00918e-09	7.20371e-06	4.60397e-13	2.68867e-26
			Insurance Type Update: Military	2396 (1.6%)	0.000371257	0.814205	2.92815e-05	3.97099e-05	3.95508e-06	4.02772e-07
			Insurance Type Update: None	912 (0.6%)	0.0169793	3.21733e-07	1.42196e-06	1.69561e-11	4.41985e-14	1.00192e-33
			Insurance Type Update: Indian	61 (0.0%)	0.685157	0.329459	0.194801	0.751506	0.874959	0.243402
The Basics	The Basics: Birthplace	142305 (82.9%)			1.20753e-91	0.351756	7.78199e-11	1.47344e-16	1.70141e-42	2.63239e-05
			Birthplace: USA	142305 (100.0%)
The Basics	Income: Annual Income	136120 (79.3%)			0.0807165	0.017864	1.24528e-05	2.22622e-27	2.48817e-15	0.00313215
			Annual Income: less 10k	21562 (15.8%)	1.2413e-57	1.80277e-92	2.59556e-78	0.399994	9.92395e-23	0
			Annual Income: 10k 25k	19497 (14.3%)	7.9762e-37	3.11621e-12	5.76022e-14	1.41925e-126	3.2084e-55	0.425211
			Annual Income: 50k 75k	18234 (13.4%)	2.42998e-05	7.86301e-08	0.0286553	0.88671	0.000593074	5.57631e-37
			Annual Income: 100k 150k	17486 (12.8%)	1.03719e-17	1.64888e-09	2.60934e-15	1.15756e-14	0.000738278	2.20461e-29
			Annual Income: 75k 100k	14154 (10.4%)	1.00499e-07	1.81805e-13	2.30262e-10	1.86498e-09	0.096616	3.25404e-35
			Annual Income: 35k 50k	13514 (9.9%)	0.480184	0.232123	0.612852	1.68905e-05	0.00219287	4.32897e-05
			Annual Income: 25k 35k	12050 (8.9%)	0.000546736	0.0656905	3.36125e-05	1.20067e-12	0.0688756	0.0288237
			Annual Income: more 200k	11449 (8.4%)	4.40314e-34	9.93818e-19	1.29568e-40	2.75289e-50	1.20808e-06	8.41226e-07
			Annual Income: 150k 200k	8174 (6.0%)	2.05889e-13	2.11885e-10	8.81149e-14	1.12898e-33	1.61355e-10	0.00480271
The Basics	Home Own: Current Home Own	163324 (95.2%)			0.913664	2.61736e-08	2.36565e-07	3.68211e-08	2.60013e-13	8.01612e-59
			Current Home Own: Own	82012 (50.2%)	7.39406e-67	1.71948e-226	9.22544e-240	2.08309e-07	6.2706e-138	0
			Current Home Own: Rent	65178 (39.9%)	8.34332e-61	1.09625e-116	8.22913e-154	0.750598	7.23267e-66	0
			Current Home Own: Other Arrangement	16134 (9.9%)	0.0514923	1.09431e-58	1.96942e-33	2.87741e-16	4.58761e-43	4.26994e-260
The Basics	Living Situation: How Many People	164800 (96.0%)			0.956226	0.117627	0.011747	8.71774e-07	5.77913e-06	0.180744
			1	62080 (37.7%)	2.93607e-05	1.33965e-35	4.73617e-233	5.78815e-37	4.58131e-188	0
			0	33054 (20.1%)	3.75787e-09	6.38125e-34	0.0160468	5.52775e-117	3.65627e-144	7.27173e-99
			2	27907 (16.9%)	0.036802	4.39603e-15	2.65411e-26	1.4809e-19	5.4718e-58	8.38503e-86
			3	20575 (12.5%)	0.00110889	2.72684e-18	2.25875e-51	2.46366e-87	2.60838e-177	6.4793e-236
			4	11278 (6.8%)	0.213174	2.64012e-25	6.12582e-35	7.37853e-40	6.82093e-94	7.3316e-137
			5	5396 (3.3%)	0.274874	9.56172e-11	1.42041e-15	1.4641e-12	7.72249e-36	9.03058e-63
			6	2330 (1.4%)	0.172667	5.90601e-06	3.12429e-10	4.52927e-05	4.49186e-16	4.85784e-34
			7	1029 (0.6%)	0.522711	5.96759e-07	0.00453861	0.0142717	0.00095934	1.35249e-16
			8	507 (0.3%)	0.946822	0.00245196	0.0114807	0.159117	0.00375776	1.11808e-06
			11 or more household members	238 (0.1%)	0.238635	0.0301421	0.0929167	0.360101	0.335375	0.00306579
			9	229 (0.1%)	0.778431	0.280822	0.0141283	0.548064	0.0262388	5.50035e-05
			10	177 (0.1%)	0.84052	0.0192381	0.0309972	0.0662633	0.00508956	0.000466231
The Basics	Employment: Employment Status	165543 (96.5%)			0.00937235	0.0194168	0.000173638	1.15063e-06	2.62093e-11	7.24665e-27
			Employment Status: Employed For Wages	61624 (37.2%)	6.74691e-45	7.24381e-37	8.69113e-157	0	0	0
			Employment Status: Retired	41385 (25.0%)	3.30251e-16	6.12986e-253	0	0	0	0
			Employment Status: Unable To Work	21571 (13.0%)	0	2.40285e-08	7.80612e-29	0	1.13517e-255	0.0001421
			Employment Status: Self Employed	12715 (7.7%)	6.0751e-23	0.264297	2.39779e-14	4.74733e-27	0.000667501	0.209006
			Employment Status: Out Of Work One Or More	8226 (5.0%)	0.105116	2.91551e-16	3.71021e-18	6.34287e-08	2.58655e-22	4.10557e-104
			Employment Status: Student	6808 (4.1%)	0.0641549	1.03893e-53	4.06934e-39	2.14305e-113	5.89057e-224	0
			Employment Status: Out Of Work Less Than One	6616 (4.0%)	0.00020049	2.72054e-24	2.69204e-27	5.66364e-45	1.06071e-84	5.41288e-170
			Employment Status: Homemaker	6598 (4.0%)	0.00416572	0.0277204	1.38456e-39	1.74717e-34	4.3391e-69	1.66747e-44
The Basics	Living Situation: People Under 18	128823 (75.1%)			2.21357e-06	1.84182e-20	0.301501	8.53156e-121	3.89564e-144	5.70492e-59
			0	81976 (63.6%)	0.272971	9.50494e-59	5.54836e-205	2.554e-189	0	0
			1	21358 (16.6%)	0.00945094	8.74811e-12	5.40892e-49	2.88119e-32	2.2689e-100	2.44906e-157
			2	15687 (12.2%)	0.00272966	3.05744e-14	2.06171e-63	2.33501e-72	2.48133e-156	6.12203e-246
			3	6186 (4.8%)	0.445737	9.05281e-15	3.46319e-27	2.57197e-34	4.54515e-74	3.29859e-115
			4	2241 (1.7%)	0.0588452	8.42755e-05	1.65687e-11	2.53862e-08	4.87147e-21	1.0576e-46
			5	836 (0.6%)	0.271516	3.6437e-06	1.67299e-05	9.46274e-05	3.65835e-10	2.40061e-23
			6 or more household members under the age of 18	539 (0.4%)	0.497446	0.00123905	0.0028032	0.00452457	7.45704e-05	2.59756e-11
The Basics	Marital Status: Current Marital Status	165939 (96.7%)			7.31721e-05	0.00850608	2.6518e-05	0.00177616	8.50914e-05	8.54257e-22
			Current Marital Status: Married	76257 (46.0%)	4.3713e-72	3.02513e-25	1.47216e-224	0.000169569	1.0119e-41	0
			Current Marital Status: Never Married	38970 (23.5%)	3.65935e-12	1.10374e-113	2.67502e-137	2.63753e-83	0	0
			Current Marital Status: Divorced	24569 (14.8%)	4.27001e-29	3.51792e-21	5.10626e-07	9.57848e-63	1.42064e-78	4.98307e-48
			Current Marital Status: Living With Partner	10896 (6.6%)	0.125105	4.86024e-28	1.8341e-26	7.98686e-57	1.94673e-107	2.60572e-190
			Current Marital Status: Widowed	9770 (5.9%)	0.00101507	6.22708e-79	0.990598	4.9804e-225	6.42631e-260	1.12485e-278
			Current Marital Status: Separated	5477 (3.3%)	1.0452e-06	0.000410712	9.68833e-08	0.00303946	0.683759	6.17334e-18
The Basics	The Basics: Sexual Orientation	165938 (96.7%)			0.0208934	0.904257	0.571345	0.0205867	0.222352	0.883491
			Sexual Orientation: Straight	151625 (91.4%)	9.66542e-21	1.47357e-40	1.70678e-13	3.43066e-22	5.70489e-59	5.1097e-115
			Sexual Orientation: Bisexual	5499 (3.3%)	2.41912e-23	4.35033e-22	6.56249e-19	1.22103e-34	1.33533e-62	6.83919e-108
			Sexual Orientation: Gay	3748 (2.3%)	0.000120424	5.23672e-30	1.39101e-10	0.00171743	0.0686584	0.321089
			Sexual Orientation: None	2998 (1.8%)	0.00360355	4.08032e-06	2.9217e-06	0.00023618	7.69674e-12	1.4217e-28
			Sexual Orientation: Lesbian	2068 (1.2%)	2.72955e-20	0.00874938	2.89681e-13	7.0896e-06	1.52883e-16	9.96627e-14
The Basics	Education Level: Highest Grade	166536 (97.0%)			0.0242672	0.183352	0.852702	0.141403	0.39409	0.00433269
			Highest Grade: College One to Three	43726 (26.3%)	4.55284e-53	0.217314	8.61107e-16	5.59451e-40	6.54978e-19	0.000409633
			Highest Grade: College Graduate	38835 (23.3%)	5.35211e-31	3.00221e-16	0.0127087	3.51583e-28	8.14196e-23	0.0231064
			Highest Grade: Advanced Degree	37279 (22.4%)	4.75385e-37	2.14042e-49	8.1817e-123	7.67277e-42	0.163621	5.58109e-97
			Highest Grade: Twelve Or GED	31834 (19.1%)	4.25217e-07	1.02701e-48	5.21691e-31	1.2533e-11	0.26749	1.93296e-76
			Highest Grade: Nine Through Eleven	9574 (5.7%)	2.07291e-26	4.59835e-33	1.04008e-19	0.0357241	0.243459	2.52892e-83
			Highest Grade: Five Through Eight	3668 (2.2%)	7.51598e-05	8.33228e-05	0.00371874	0.00436525	0.0076304	0.598318
			Highest Grade: One Through Four	1390 (0.8%)	5.52306e-05	0.323536	0.0444549	7.46519e-19	0.0188146	3.26948e-10
			Highest Grade: Never Attended	230 (0.1%)	0.0726436	0.452723	0.101938	0.00562436	0.104586	0.12791
The Basics	Living Situation: Stable House Concern	167546 (97.6%)			0.628201	0.879525	0.196809	0.965173	0.782628	0.000270662
			Stable House Concern: No	141332 (84.4%)	1.93417e-50	2.27566e-71	1.54099e-77	6.3516e-13	1.42237e-27	2.01809e-303
			Stable House Concern: Yes	26214 (15.6%)	1.93417e-50	2.27566e-71	1.54099e-77	6.3516e-13	1.42237e-27	2.01809e-303
The Basics	Active Duty: Active Duty Serve Status	167774 (97.8%)			0.155986	0.348727	0.537542	0.253614	0.826455	0.297828
			Active Duty Serve Status: No	152192 (90.7%)	8.54679e-66	4.94752e-86	0	1.12884e-233	0	3.54026e-236
			Active Duty Serve Status: Yes	15582 (9.3%)	8.54679e-66	4.94752e-86	0	1.12884e-233	0	3.54026e-236
The Basics	Insurance: Health Insurance	166203 (96.8%)			0.164695	0.0514394	0.0403628	0.000832389	0.000934061	1.41231e-17
			Health Insurance: Yes	157276 (94.6%)	9.49377e-77	1.88795e-49	1.67989e-25	4.35508e-70	1.45078e-95	3.17146e-234
			Health Insurance: No	8927 (5.4%)	9.49377e-77	1.88795e-49	1.67989e-25	4.35508e-70	1.45078e-95	3.17146e-234
Lifestyle	Smoking: Number Of Years	57115 (33.3%)			8.00704e-05	0.700058	3.57607e-47	9.74213e-76	0	9.22257e-116
			quantile_5_of_5	12352 (21.6%)	0.583331	0.729673	0.000246883	3.50863e-119	2.39641e-301	2.81241e-66
			quantile_4_of_5	11619 (20.3%)	5.97947e-05	0.587601	0.925793	1.26521e-07	8.12787e-15	1.20694e-10
			quantile_3_of_5	11604 (20.3%)	0.707566	0.128052	0.0156451	3.6979e-06	7.6693e-18	4.7744e-07
			quantile_2_of_5	10892 (19.1%)	0.276483	0.362108	0.954796	1.00646e-26	1.46989e-66	9.32474e-14
			quantile_1_of_5	10648 (18.6%)	0.00118223	0.396333	0.156559	3.71375e-47	1.08859e-97	8.62314e-34
Lifestyle	Smoking: Current Daily Cigarette Number	58089 (33.8%)			8.50762e-07	0.439014	3.54057e-36	8.12736e-74	0	7.35165e-96
			quantile_3_of_5	35780 (61.6%)	8.92949e-05	1.72994e-49	2.0338e-26	9.31308e-25	2.16993e-24	8.78523e-155
			quantile_5_of_5	15355 (26.4%)	0.0760501	4.04811e-26	8.21141e-08	2.62359e-09	0.0114908	1.53367e-44
			quantile_4_of_5	6954 (12.0%)	0.000539869	6.34019e-15	5.13095e-18	2.7885e-13	2.55183e-32	4.29499e-95
Lifestyle	Smoking: Daily Smoke Starting Age	62915 (36.7%)			4.58892e-10	0.175972	1.59319e-33	1.23639e-80	0	6.89016e-79
			quantile_3_of_5	14295 (22.7%)	0.0730813	0.0054407	0.219383	0.586248	0.570873	1.95063e-05
			quantile_5_of_5	14057 (22.3%)	1.64123e-07	0.0232081	0.421425	0.983364	0.98894	0.96683
			quantile_4_of_5	13299 (21.1%)	1.06442e-09	1.45589e-06	1.17667e-06	0.398245	0.101355	1.95026e-09
			quantile_2_of_5	11558 (18.4%)	0.000156686	0.00145058	0.125239	0.069976	0.280681	0.000297922
			quantile_1_of_5	9706 (15.4%)	6.01569e-28	3.44755e-15	1.38078e-05	0.739611	0.0179377	2.60811e-15
Lifestyle	Cigar Smoking: Current Cigar Frequency	62848 (36.6%)			6.52983e-55	3.06394e-120	6.41457e-176	3.93415e-05	2.81866e-28	0.816131
			Current Cigar Frequency: Not At All	53653 (85.4%)	0.722914	3.51545e-29	1.69043e-08	7.55977e-09	1.19752e-17	2.71712e-89
			Current Cigar Frequency: Some Days	7392 (11.8%)	0.783509	1.27384e-21	3.2208e-05	8.78331e-10	2.46956e-17	1.97298e-65
			Current Cigar Frequency: Every Day	1803 (2.9%)	0.200227	1.12212e-07	8.86285e-05	0.687355	0.0778088	3.44321e-21
Lifestyle	Smoking: Smoke Frequency	68517 (39.9%)			3.82636e-09	0.00440891	6.67791e-27	2.08109e-82	0	1.65711e-60
			Smoke Frequency: Not At All	42318 (61.8%)	0.00188416	4.3438e-123	2.15733e-113	7.82541e-116	1.02319e-176	0
			Smoke Frequency: Every Day	17730 (25.9%)	0.00259714	3.7459e-80	1.03042e-67	6.16117e-79	5.37234e-97	0
			Smoke Frequency: Some Days	8469 (12.4%)	0.561077	7.1848e-22	8.81905e-25	2.1698e-18	9.06756e-45	4.71946e-153
Lifestyle	Alcohol: Average Daily Drink Count	120433 (70.2%)			4.1347e-37	0.00111022	6.25301e-07	3.31211e-308	5.56738e-151	3.62626e-09
			Average Daily Drink Count: 1 or 2	92040 (76.4%)	0.000451544	1.41836e-120	1.27999e-20	4.82213e-56	2.44703e-65	9.73181e-230
			Average Daily Drink Count: 3 or 4	20260 (16.8%)	0.00168985	3.23348e-60	8.90427e-08	1.44421e-40	3.1878e-46	1.85838e-119
			Average Daily Drink Count: 5 or 6	5332 (4.4%)	0.222212	5.91376e-31	8.07809e-08	5.20973e-11	1.8382e-09	3.48596e-55
			Average Daily Drink Count: 10 or More	1403 (1.2%)	0.6913	4.81981e-11	8.2766e-06	0.276667	0.0163485	2.77805e-21
			Average Daily Drink Count: 7 to 9	1398 (1.2%)	0.846163	5.37421e-11	0.000564766	0.0253451	0.000117587	4.36233e-14
Lifestyle	Alcohol: 6 or More Drinks Occurrence	121635 (70.9%)			6.68525e-33	1.12624e-05	6.2112e-07	7.87972e-293	5.47564e-143	6.53663e-06
			6 or More Drinks Occurrence: Never In Last Year	73011 (60.0%)	7.32785e-07	3.99043e-193	3.02545e-48	1.54946e-132	5.84956e-211	0
			6 or More Drinks Occurrence: Less Than Monthly	31651 (26.0%)	0.0685684	3.78178e-72	1.88159e-22	1.92456e-56	2.26463e-106	1.05868e-195
			6 or More Drinks Occurrence: Monthly	10358 (8.5%)	0.000198961	3.69082e-46	2.07213e-11	5.44172e-37	1.07134e-51	1.08223e-132
			6 or More Drinks Occurrence: Weekly	4552 (3.7%)	0.0427662	1.71343e-20	0.000407147	3.22378e-11	4.61388e-12	9.26877e-44
			6 or More Drinks Occurrence: Daily	2063 (1.7%)	0.114217	3.60365e-12	0.0103553	0.0540728	0.771163	2.44338e-24
Lifestyle	Smoking: Average Daily Cigarette Number	53248 (31.0%)			0.000451309	0.242425	1.08042e-44	4.64448e-74	0	9.37462e-104
			quantile_5_of_5	19364 (36.4%)	0.000683614	0.058993	1.15788e-40	3.90532e-86	2.48115e-277	2.50463e-174
			quantile_3_of_5	11340 (21.3%)	0.500286	0.455898	0.000217065	3.09412e-05	2.08908e-16	6.18203e-14
			quantile_1_of_5	9741 (18.3%)	0.000403225	0.487279	9.25431e-14	5.50009e-23	7.69242e-75	1.95161e-37
			quantile_2_of_5	8536 (16.0%)	0.343258	0.0615651	7.19087e-08	3.48891e-20	8.46135e-54	5.43906e-53
			quantile_4_of_5	4267 (8.0%)	0.474683	0.49382	0.848533	0.0379777	0.000195194	0.722649
Lifestyle	Smoking: Serious Quit Attempt	66535 (38.8%)			3.93586e-10	0.0143358	4.95399e-27	2.16004e-77	0	4.43186e-62
			Serious Quit Attempt: Attempt Quit Smoking	58830 (88.4%)	1.15746e-07	6.34404e-20	8.25915e-23	4.05536e-32	4.04223e-64	2.5112e-141
			Serious Quit Attempt: No Attempt Quit Smoking	7705 (11.6%)	1.15746e-07	6.34404e-20	8.25915e-23	4.05536e-32	4.04223e-64	2.5112e-141
Lifestyle	Recreational Drug Use: Which Drugs Used	161476 (94.1%)			0.614409	0.0683481	0.766557	0.00789413	0.000315359	1.12365e-05
			Which Drugs Used: None Of These Drugs	69239 (42.9%)	2.12164e-08	3.00897e-21	5.53325e-09	4.23852e-64	4.67974e-43	2.48154e-156
			Which Drugs Used: Marijuana Use	56001 (34.7%)	0.341529	5.2306e-06	0.435419	2.27175e-31	2.00269e-28	2.29012e-52
			Which Drugs Used: Sedatives Use	11626 (7.2%)	5.8544e-05	0.000132873	8.9843e-05	2.8813e-06	0.712996	0.193994
			Which Drugs Used: Prescription Stimulants Use	7331 (4.5%)	0.380317	0.178937	1.46527e-06	7.16014e-14	3.19843e-18	9.13668e-17
			Which Drugs Used: Street Opioids Use	6538 (4.0%)	0.101345	1.0474e-35	4.92322e-09	1.9152e-07	5.26204e-07	3.80627e-113
			Which Drugs Used: Prescription Opioids Use	4787 (3.0%)	0.0047797	0.0696176	0.978224	0.0450157	0.824162	0.110722
			Which Drugs Used: Methamphetamine Use	3833 (2.4%)	0.492337	0.000594139	0.814248	0.0100991	1.77101e-09	0.238236
			Which Drugs Used: Cocaine Use	1298 (0.8%)	0.000133594	1.79536e-05	0.339293	0.00799312	0.00843564	3.79444e-09
			Which Drugs Used: Other Specify	504 (0.3%)	0.00369176	0.0350197	0.576878	0.569469	0.871566	0.794477
			Which Drugs Used: Inhalants Use	160 (0.1%)	0.0949145	0.562108	0.951829	0.713854	0.775397	0.285036
			Which Drugs Used: Hallucinogens Use	159 (0.1%)	0.9505	0.332565	0.961957	0.226339	0.142369	0.0739868
Lifestyle	Alcohol: Drink Frequency Past Year	150777 (87.9%)			3.45667e-09	4.88765e-12	3.8781e-29	1.2479e-13	0.00741229	9.60509e-44
			Drink Frequency Past Year: Monthly Or Less	50437 (33.5%)	6.97092e-43	0.570388	7.79827e-52	0.0042149	5.62323e-18	2.62495e-08
			Drink Frequency Past Year: 2 to 4 Per Month	31831 (21.1%)	1.16612e-08	0.0203245	6.29292e-05	1.99562e-61	8.73299e-67	1.52448e-42
			Drink Frequency Past Year: Never	27752 (18.4%)	1.69038e-28	0.660427	0.00483052	0	3.44792e-255	1.93475e-68
			Drink Frequency Past Year: 2 to 3 Per Week	21670 (14.4%)	5.24697e-30	0.606543	0.000658746	7.46893e-82	1.04166e-38	1.89394e-16
			Drink Frequency Past Year: 4 or More Per Week	19087 (12.7%)	8.33219e-41	0.000229338	6.40943e-85	5.24797e-32	1.27954e-13	1.59527e-38
Lifestyle	Alcohol: Alcohol Participant	168684 (98.3%)			0.0205972	0.00110978	0.0291981	0.778651	0.942138	6.07298e-11
			Alcohol Participant: Yes	151928 (90.1%)	7.27433e-05	1.65479e-08	3.1249e-27	2.12957e-13	0.00191428	5.04279e-31
			Alcohol Participant: No	16756 (9.9%)	7.27433e-05	1.65479e-08	3.1249e-27	2.12957e-13	0.00191428	5.04279e-31
Lifestyle	Smokeless Tobacco: Smokeless Tobacco Participant	168236 (98.0%)			0.105032	5.5597e-06	0.122103	0.305934	0.122724	1.87469e-13
			Smokeless Tobacco Participant: No	153485 (91.2%)	2.32631e-17	2.2864e-81	1.61456e-05	3.19308e-10	0.622245	3.86177e-27
			Smokeless Tobacco Participant: Yes	14751 (8.8%)	2.32631e-17	2.2864e-81	1.61456e-05	3.19308e-10	0.622245	3.86177e-27
Lifestyle	Electronic Smoking: Electric Smoke Participant	167979 (97.9%)			0.0475522	0.000139827	0.178231	0.110653	0.68321	2.38258e-12
			Electric Smoke Participant: No	142861 (85.0%)	3.0848e-08	1.34462e-95	2.50309e-95	1.17255e-123	2.80921e-141	0
			Electric Smoke Participant: Yes	25118 (15.0%)	3.0848e-08	1.34462e-95	2.50309e-95	1.17255e-123	2.80921e-141	0
Lifestyle	Smoking: 100 Cigs Lifetime	167346 (97.5%)			0.292276	0.00274378	0.0395315	0.0257142	0.0115877	3.6335e-11
			100 Cigs Lifetime: No	98785 (59.0%)	5.68423e-10	0.00105504	1.64178e-26	3.27166e-78	0	1.52426e-52
			100 Cigs Lifetime: Yes	68561 (41.0%)	5.68423e-10	0.00105504	1.64178e-26	3.27166e-78	0	1.52426e-52
Lifestyle	Hookah Smoking: Hookah Smoke Participant	167384 (97.5%)			0.124086	0.000231903	0.114465	0.251274	0.0413209	3.48113e-08
			Hookah Smoke Participant: No	139673 (83.4%)	6.06155e-07	1.74056e-119	9.95107e-89	8.84968e-259	0	0
			Hookah Smoke Participant: Yes	27711 (16.6%)	6.06155e-07	1.74056e-119	9.95107e-89	8.84968e-259	0	0
Lifestyle	Cigar Smoking: Cigar Smoke Participant	167286 (97.5%)			0.0983633	7.85643e-05	0.403724	0.227767	0.017281	3.31999e-09
			Cigar Smoke Participant: No	105584 (63.1%)	1.58033e-55	1.1322e-134	4.35122e-180	1.60966e-05	1.36308e-28	0.163715
			Cigar Smoke Participant: Yes	61702 (36.9%)	1.58033e-55	1.1322e-134	4.35122e-180	1.60966e-05	1.36308e-28	0.163715
Healthcare Access & Utilization	Can't Afford Care: Worried About Paying	85539 (49.8%)			0.738558	7.15574e-87	2.70905e-23	5.9645e-47	1.43281e-32	2.07321e-185
			Worried About Paying: Not At All Worried	44629 (52.2%)	2.97969e-19	6.31195e-12	4.07424e-140	1.04595e-48	1.07124e-159	1.43505e-141
			Worried About Paying: Somewhat Worried	30624 (35.8%)	1.0288e-06	0.546675	2.10195e-57	3.39001e-24	1.9462e-66	1.66844e-38
			Worried About Paying: Very Worried	10286 (12.0%)	4.91535e-11	4.19207e-22	6.1695e-52	3.77745e-14	1.89928e-57	4.62485e-87
Healthcare Access & Utilization	Can't Afford Care: Follow-up Care	76557 (44.6%)			0.882732	1.80363e-46	0.0463916	1.25811e-75	1.60268e-89	1.80723e-60
			Can't Afford Follow-up Care: No	70660 (92.3%)	8.86205e-29	2.62164e-14	9.28717e-20	0.000516668	4.48763e-09	2.41547e-39
			Can't Afford Follow-up Care: Yes	5897 (7.7%)	8.86205e-29	2.62164e-14	9.28717e-20	0.000516668	4.48763e-09	2.41547e-39
Healthcare Access & Utilization	Delayed Medical Care: Can't Afford Co-pay	76187 (44.4%)			0.766751	5.9838e-45	0.0022764	4.28545e-74	1.23567e-86	6.58704e-63
			Delayed Care Due to Can't Afford Co-pay: No	69530 (91.3%)	1.06942e-23	1.19592e-18	8.03106e-28	6.04797e-08	2.6693e-24	5.62564e-53
			Delayed Care Due to Can't Afford Co-pay: Yes	6657 (8.7%)	1.06942e-23	1.19592e-18	8.03106e-28	6.04797e-08	2.6693e-24	5.62564e-53
Healthcare Access & Utilization	Delayed Medical Care: Had To Pay Out Of Pocket	75673 (44.1%)			0.863023	2.44118e-44	0.00644868	4.2612e-76	9.24074e-90	3.60431e-61
			Delayed Care Due to Had To Pay Out Of Pocket: No	62599 (82.7%)	5.00272e-08	6.5942e-17	3.10424e-30	1.36682e-18	6.0071e-40	1.53386e-63
			Delayed Care Due to Had To Pay Out Of Pocket: Yes	13074 (17.3%)	5.00272e-08	6.5942e-17	3.10424e-30	1.36682e-18	6.0071e-40	1.53386e-63
Healthcare Access & Utilization	Delayed Medical Care: Deductible Too High	75476 (44.0%)			0.848908	1.36125e-43	0.00437213	4.43693e-78	2.14871e-87	1.13352e-60
			Delayed Care Due to Deductible Too High: No	67814 (89.8%)	3.04762e-13	2.4002e-17	1.80331e-31	1.69606e-19	1.50541e-44	6.74559e-56
			Delayed Care Due to Deductible Too High: Yes	7662 (10.2%)	3.04762e-13	2.4002e-17	1.80331e-31	1.69606e-19	1.50541e-44	6.74559e-56
Healthcare Access & Utilization	Health Advice: Spoken To Mental Health Professional	74383 (43.3%)			0.012913	3.05593e-60	2.01876e-13	3.62972e-42	1.10773e-29	1.02335e-119
			Spoken To Mental Health Professional: No	54518 (73.3%)	7.73876e-117	3.7718e-06	6.07971e-29	5.4173e-07	3.38745e-34	5.40908e-55
			Spoken To Mental Health Professional: Yes	19865 (26.7%)	7.73876e-117	3.7718e-06	6.07971e-29	5.4173e-07	3.38745e-34	5.40908e-55
Healthcare Access & Utilization	Health Advice: Spoken To Eye Doctor	72680 (42.4%)			0.0656992	9.38316e-57	1.18359e-10	1.37964e-42	4.73239e-35	1.51676e-110
			Spoken To Eye Doctor: Yes	47603 (65.5%)	4.03358e-09	6.20523e-30	9.16728e-25	4.02408e-42	5.666e-79	6.85906e-165
			Spoken To Eye Doctor: No	25077 (34.5%)	4.03358e-09	6.20523e-30	9.16728e-25	4.02408e-42	5.666e-79	6.85906e-165
Healthcare Access & Utilization	Health Advice: General Doctor Visits	74299 (43.3%)			2.13621e-10	1.39348e-111	1.63949e-49	4.65578e-07	0.448816	0
			General Doctor Visits: 2 to 3	30128 (40.5%)	7.73084e-29	2.87641e-05	0.999177	4.22193e-16	1.11039e-14	5.77019e-06
			General Doctor Visits: 4 to 5	14304 (19.3%)	6.63356e-10	0.514266	0.0866957	1.19955e-11	2.74404e-14	7.11771e-08
			General Doctor Visits: 1	13555 (18.2%)	3.83666e-79	0.0916313	2.99576e-07	9.26732e-75	2.76624e-95	4.87664e-31
			General Doctor Visits: 6 to 7	5962 (8.0%)	2.07295e-14	0.103493	0.0125656	1.34593e-15	3.40126e-23	0.0222832
			General Doctor Visits: 16 or M ore	3362 (4.5%)	5.0854e-79	2.14331e-12	0.344498	3.42419e-28	3.34144e-17	2.70623e-05
			General Doctor Visits: 10 to 12	3042 (4.1%)	3.59985e-21	0.129274	0.021991	5.87214e-24	1.59175e-26	0.851231
			General Doctor Visits: 8 to 9	2902 (3.9%)	1.41908e-16	0.00248523	0.0993557	1.32801e-11	6.0929e-16	0.0392594
			General Doctor Visits: 13 to 15	1044 (1.4%)	5.18551e-13	0.140837	0.682491	1.77973e-07	1.63143e-08	0.913863
Healthcare Access & Utilization	Health Advice: Spoken To Dentist or Orthodontist	70478 (41.1%)			0.0101138	2.43487e-61	0.00106037	1.57821e-53	1.47937e-52	8.32177e-83
			Spoken To Dentist or Orthodontist: Yes	52924 (75.1%)	6.40665e-14	7.08544e-25	4.4008e-19	8.29532e-22	0.0546851	6.17508e-36
			Spoken To Dentist or Orthodontist: No	17554 (24.9%)	6.40665e-14	7.08544e-25	4.4008e-19	8.29532e-22	0.0546851	6.17508e-36
Healthcare Access & Utilization	Health Advice: Spoken To Podiatrist	70162 (40.9%)			0.00429786	2.21343e-55	0.00709813	2.53068e-50	4.4341e-50	1.62505e-78
			Spoken To Podiatrist: No	59710 (85.1%)	5.08632e-38	2.29502e-07	3.95303e-07	3.29279e-163	3.21279e-161	3.62667e-129
			Spoken To Podiatrist: Yes	10452 (14.9%)	5.08632e-38	2.29502e-07	3.95303e-07	3.29279e-163	3.21279e-161	3.62667e-129
Healthcare Access & Utilization	Delayed Medical Care: Child Care	76474 (44.6%)			0.787774	3.79735e-45	0.00291188	1.1284e-76	4.98698e-85	8.54267e-65
			Delayed Care Due to Child Care: No	74056 (96.8%)	4.7384e-09	1.87084e-15	5.15086e-15	1.10483e-19	6.68511e-45	1.99323e-85
			Delayed Care Due to Child Care: Yes	2418 (3.2%)	4.7384e-09	1.87084e-15	5.15086e-15	1.10483e-19	6.68511e-45	1.99323e-85
Healthcare Access & Utilization	Health Advice: Place for Health Advice	86079 (50.2%)			0.891465	1.11745e-91	7.24624e-22	1.23564e-45	3.03718e-29	6.81548e-197
			Place for Health Advice: Yes	69220 (80.4%)	0.0774452	0.0853762	0.666167	0.00818855	0.00125915	6.86785e-59
			Place for Health Advice: More Than One	13237 (15.4%)	0.0297182	0.00997832	0.00423637	0.224124	0.0469612	2.94925e-16
			Place for Health Advice: No	3622 (4.2%)	1.40131e-13	9.73652e-16	2.07768e-09	1.25297e-13	2.65817e-23	5.06629e-67
Healthcare Access & Utilization	Health Advice: Spoken To Physical Therapist, Speech Therapist, Respiratory Therapist, Audiologist, or Occupational Therapist	69672 (40.6%)			0.00254203	4.02725e-56	0.00874695	1.67277e-51	4.37114e-52	4.42566e-74
			Spoken To PT, ST, RT, Audiologist or OT: No	50744 (72.8%)	2.66295e-101	2.67903e-31	5.6512e-10	1.14018e-38	1.49485e-100	4.52489e-53
			Spoken To PT, ST, RT, Audiologist or OT: Yes	18928 (27.2%)	2.66295e-101	2.67903e-31	5.6512e-10	1.14018e-38	1.49485e-100	4.52489e-53
Healthcare Access & Utilization	Health Advice: Spoken To Chiropractor	69516 (40.5%)			0.00932767	2.62437e-51	0.0147988	2.24562e-54	2.96099e-57	6.82064e-70
			Spoken To Chiropractor: No	58781 (84.6%)	8.0869e-11	0.101521	0.000132417	4.06463e-13	3.49818e-16	0.00319362
			Spoken To Chiropractor: Yes	10735 (15.4%)	8.0869e-11	0.101521	0.000132417	4.06463e-13	3.49818e-16	0.00319362
Healthcare Access & Utilization	Health Advice: Spoken To Traditional Healer	68914 (40.2%)			0.00832942	7.95817e-55	0.0431802	3.52581e-54	1.95382e-55	1.7163e-67
			Spoken To Traditional Healer: No	64390 (93.4%)	5.64718e-05	5.15946e-26	3.08192e-06	2.37613e-07	1.54285e-07	1.70877e-13
			Spoken To Traditional Healer: Yes	4524 (6.6%)	5.64718e-05	5.15946e-26	3.08192e-06	2.37613e-07	1.54285e-07	1.70877e-13
Healthcare Access & Utilization	Delayed Medical Care: Transportation	85935 (50.1%)			0.724178	3.53707e-88	3.23769e-22	3.04901e-47	7.25215e-37	1.12273e-176
			Delayed Care Due to Transportation: No	79730 (92.8%)	3.31905e-66	2.74282e-20	9.39434e-24	2.1422e-10	0.283414	2.32329e-33
			Delayed Care Due to Transportation: Yes	6205 (7.2%)	3.31905e-66	2.74282e-20	9.39434e-24	2.1422e-10	0.283414	2.32329e-33
Healthcare Access & Utilization	Can't Afford Care: Prescription Medicines	86198 (50.2%)			0.844585	2.37441e-89	9.88139e-20	4.79417e-52	1.91637e-34	1.47084e-182
			Can't Afford Prescription Medicines: No	75982 (88.1%)	8.49585e-135	1.67247e-10	9.27902e-26	7.11921e-05	0.870609	2.38641e-18
			Can't Afford Prescription Medicines: Yes	10216 (11.9%)	8.49585e-135	1.67247e-10	9.27902e-26	7.11921e-05	0.870609	2.38641e-18
Healthcare Access & Utilization	Can't Afford Care: Took Less Med To Save Money	86232 (50.2%)			0.755991	1.45451e-87	9.80796e-18	1.93763e-51	6.92376e-37	1.32856e-178
			Took Less Med To Save Money: No	79500 (92.2%)	1.13463e-91	4.52826e-10	2.45364e-18	0.686143	0.0223343	1.97922e-17
			Took Less Med To Save Money: Yes	6732 (7.8%)	1.13463e-91	4.52826e-10	2.45364e-18	0.686143	0.0223343	1.97922e-17
Healthcare Access & Utilization	Insurance: Insurance Accepted	86758 (50.6%)			0.46847	3.26078e-91	7.65421e-23	1.67726e-45	2.70731e-31	7.93105e-197
			Insurance Accepted: No	77747 (89.6%)	8.72236e-14	0.000260081	1.09597e-15	4.18251e-13	1.67468e-14	1.73976e-46
			Insurance Accepted: Yes	9011 (10.4%)	8.72236e-14	0.000260081	1.09597e-15	4.18251e-13	1.67468e-14	1.73976e-46
Healthcare Access & Utilization	Can't Afford Care: Skipped Med To Save Money	86853 (50.6%)			0.841604	2.58602e-89	1.30931e-20	4.07532e-49	5.51395e-33	4.03581e-187
			Skipped Med To Save Money: No	80883 (93.1%)	4.6891e-100	8.30804e-11	2.7109e-16	0.0388252	0.561608	4.81846e-13
			Skipped Med To Save Money: Yes	5970 (6.9%)	4.6891e-100	8.30804e-11	2.7109e-16	0.0388252	0.561608	4.81846e-13
Healthcare Access & Utilization	Health Advice: Spoken To Professional	87125 (50.8%)			0.678276	3.67752e-92	5.51636e-21	6.0048e-48	1.14538e-33	4.63915e-187
			Spoken To Professional: 6mo Or Less	75105 (86.2%)	7.28172e-72	3.6736e-36	2.66271e-25	9.66877e-100	1.24085e-152	6.5447e-100
			Spoken To Professional: 6 Mo To 1 Year Ago	8413 (9.7%)	4.7754e-42	2.28564e-13	7.52742e-12	1.35486e-54	2.79177e-78	1.0037e-23
			Spoken To Professional: 1 To 2 Years Ago	2460 (2.8%)	5.61836e-18	9.10078e-19	2.56716e-09	6.0932e-34	2.3199e-52	9.02076e-62
			Spoken To Professional: 2 To 5 Years Ago	674 (0.8%)	5.62453e-12	6.14193e-08	1.70132e-05	1.31486e-13	4.92949e-16	9.16925e-35
			Spoken To Professional: Never	251 (0.3%)	0.772137	0.113577	0.20799	0.120535	0.106297	3.12098e-05
			Spoken To Professional: More Than 5 Years Ago	222 (0.3%)	0.00293726	0.00533593	0.00951176	0.00632801	9.26599e-06	1.74551e-09
Healthcare Access & Utilization	Health Advice: Spoken To Medical Specialist	70060 (40.8%)			0.00494796	2.6273e-62	0.000688655	3.60786e-49	1.42249e-48	3.46048e-82
			Spoken To Medical Specialist: Yes	42239 (60.3%)	8.47222e-88	1.15075e-139	3.18505e-91	1.10483e-193	0	2.5391e-122
			Spoken To Medical Specialist: No	27821 (39.7%)	8.47222e-88	1.15075e-139	3.18505e-91	1.10483e-193	0	2.5391e-122
Healthcare Access & Utilization	Delayed Medical Care: Elderly Care	76605 (44.6%)			0.631616	2.5356e-46	0.00132771	5.02214e-77	3.65847e-87	3.14726e-65
			Delayed Care Due to Elderly Care: No	75062 (98.0%)	7.17763e-10	0.0137145	8.15709e-08	0.328957	0.957455	0.0546826
			Delayed Care Due to Elderly Care: Yes	1543 (2.0%)	7.17763e-10	0.0137145	8.15709e-08	0.328957	0.957455	0.0546826
Healthcare Access & Utilization	Health Advice: Spoken To Nurse Practitioner	77105 (44.9%)			0.00496327	1.80131e-87	3.87985e-17	2.14795e-35	1.53877e-18	6.17814e-177
			Spoken To Nurse Practitioner: Yes	48710 (63.2%)	2.3381e-51	1.30225e-09	1.65393e-16	2.51418e-23	1.23423e-33	0.575017
			Spoken To Nurse Practitioner: No	28395 (36.8%)	2.3381e-51	1.30225e-09	1.65393e-16	2.51418e-23	1.23423e-33	0.575017
Healthcare Access & Utilization	Can't Afford Care: Eyeglasses	77476 (45.1%)			0.514462	2.56308e-51	0.00986813	9.97919e-70	1.64614e-79	2.75985e-67
			Can't Afford Eyeglasses: No	67825 (87.5%)	1.11692e-74	4.63275e-08	2.08377e-30	0.943167	5.95529e-06	1.19035e-20
			Can't Afford Eyeglasses: Yes	9651 (12.5%)	1.11692e-74	4.63275e-08	2.08377e-30	0.943167	5.95529e-06	1.19035e-20
Healthcare Access & Utilization	Insurance: Healthcare Coverage	85412 (49.8%)			0.639323	7.82839e-92	4.30487e-25	1.78704e-41	2.28195e-23	1.17479e-203
			Healthcare Coverage: About The Same	67898 (79.5%)	1.49369e-10	3.46571e-08	9.7627e-21	0.0110152	7.80006e-08	3.90609e-23
			Healthcare Coverage: Better	9862 (11.5%)	0.0334873	1.70195e-06	0.00146032	0.0170538	0.638549	1.9452e-06
			Healthcare Coverage: Worse	7652 (9.0%)	2.44014e-11	0.014582	5.38142e-22	3.76756e-10	4.67858e-16	3.98706e-18
Healthcare Access & Utilization	Can't Afford Care: Delayed Filling Rx To Save Money	84749 (49.4%)			0.841733	1.3579e-81	1.06569e-12	3.38057e-56	9.41274e-43	1.50148e-153
			Delayed Filling Rx To Save Money: No	75334 (88.9%)	1.4171e-127	1.26524e-10	8.4082e-30	0.606763	0.00110152	1.44382e-19
			Delayed Filling Rx To Save Money: Yes	9415 (11.1%)	1.4171e-127	1.26524e-10	8.4082e-30	0.606763	0.00110152	1.44382e-19
Healthcare Access & Utilization	Health Provider Race Religion: How Important	85039 (49.6%)			0.799018	1.29136e-85	7.69077e-20	1.97105e-45	2.16208e-30	9.35991e-183
			Health Provider Race Religion: Very Important	27620 (32.5%)	4.18704e-10	7.02232e-13	1.56468e-10	9.11621e-07	0.621707	1.07258e-07
			Health Provider Race Religion: Somewhat Important	24340 (28.6%)	0.0166435	0.034413	6.30649e-08	2.48405e-28	1.38768e-32	1.74451e-19
			Health Provider Race Religion: Not Important	18808 (22.1%)	0.0661267	4.54785e-14	3.422e-42	5.60179e-22	1.47256e-53	8.28186e-57
			Health Provider Race Religion: Slightly Important	14271 (16.8%)	0.0038377	0.00149397	0.578916	0.000459031	0.0343889	0.951258
Healthcare Access & Utilization	Can't Afford Care: Mental Health Counseling	84551 (49.3%)			0.918545	1.19625e-83	1.03839e-14	7.66954e-58	1.09973e-45	1.13546e-159
			Can't Afford Mental Health Counseling: No	77927 (92.2%)	1.70568e-22	2.40076e-18	5.24042e-39	3.54043e-25	4.70355e-65	1.79016e-117
			Can't Afford Mental Health Counseling: Yes	6624 (7.8%)	1.70568e-22	2.40076e-18	5.24042e-39	3.54043e-25	4.70355e-65	1.79016e-117
Healthcare Access & Utilization	Delayed Medical Care: Rural Area	84306 (49.1%)			0.698155	2.60268e-79	8.55232e-17	3.75149e-55	9.90804e-46	3.89186e-155
			Delayed Care Rural Area: No	81871 (97.1%)	3.49022e-31	3.33776e-05	2.20379e-08	0.0239547	0.564773	2.15382e-11
			Delayed Care Rural Area: Yes	2435 (2.9%)	3.49022e-31	3.33776e-05	2.20379e-08	0.0239547	0.564773	2.15382e-11
Healthcare Access & Utilization	Can't Afford Care: Specialist	76998 (44.9%)			0.979524	5.54219e-49	0.0160365	3.01329e-73	1.51904e-83	2.38709e-62
			Can't Afford Specialist: No	69640 (90.4%)	3.01349e-24	4.40115e-16	1.58299e-27	5.71129e-07	2.85221e-13	2.86331e-44
			Can't Afford Specialist: Yes	7358 (9.6%)	3.01349e-24	4.40115e-16	1.58299e-27	5.71129e-07	2.85221e-13	2.86331e-44
Healthcare Access & Utilization	Can't Afford Care: Emergency Care	82770 (48.2%)			0.915261	1.70261e-69	7.17705e-11	2.51845e-62	2.97005e-48	9.29397e-129
			Can't Afford Emergency Care: No	79574 (96.1%)	2.8396e-26	3.85913e-18	8.04903e-17	0.00680463	2.72052e-07	5.60432e-38
			Can't Afford Emergency Care: Yes	3196 (3.9%)	2.8396e-26	3.85913e-18	8.04903e-17	0.00680463	2.72052e-07	5.60432e-38
Healthcare Access & Utilization	Delayed Medical Care: Nervous	82557 (48.1%)			0.801656	1.31479e-69	4.24474e-12	3.56687e-61	5.58766e-54	1.92229e-127
			Delayed Care Nervous: No	72472 (87.8%)	7.32767e-21	6.59291e-17	1.30855e-37	2.87503e-19	1.14487e-46	1.82585e-92
			Delayed Care Nervous: Yes	10085 (12.2%)	7.32767e-21	6.59291e-17	1.30855e-37	2.87503e-19	1.14487e-46	1.82585e-92
Healthcare Access & Utilization	Can't Afford Care: Lower Cost Rx To Save Money	82419 (48.0%)			0.999222	1.02547e-69	1.74669e-08	3.77285e-59	6.66547e-57	9.81551e-118
			Lower Cost Rx To Save Money: No	66007 (80.1%)	2.73285e-75	0.199022	5.51522e-06	4.09038e-08	1.49468e-07	0.145687
			Lower Cost Rx To Save Money: Yes	16412 (19.9%)	2.73285e-75	0.199022	5.51522e-06	4.09038e-08	1.49468e-07	0.145687
Healthcare Access & Utilization	Health Advice: What Kind Of Place	83609 (48.7%)			0.0788462	1.99495e-106	1.01032e-26	4.80406e-34	1.35347e-18	5.86745e-238
			What Kind Of Place: Doctors Office	75544 (90.4%)	0.0941924	8.74161e-19	2.66427e-12	5.16245e-09	1.36955e-19	4.85042e-73
			What Kind Of Place: Urgent Care	4583 (5.5%)	0.231091	6.3096e-10	1.98098e-10	1.65611e-24	7.4364e-44	7.6145e-60
			What Kind Of Place: Emergency Room	1494 (1.8%)	1.67322e-05	1.58272e-09	0.00401005	8.03559e-15	1.09114e-12	3.29066e-08
			What Kind Of Place: No One Place Most Often	1205 (1.4%)	1.71444e-06	0.183002	0.166491	0.00519976	0.0118381	0.000349654
			What Kind Of Place: Some Other Place	783 (0.9%)	0.0214427	0.010265	0.46401	0.324729	0.107759	1.39399e-06
Healthcare Access & Utilization	Health Advice: Respected By Provider	83627 (48.7%)			0.00478254	1.89977e-112	1.08362e-28	9.75337e-26	6.37198e-12	5.17699e-252
			Respected By Provider: Always	63569 (76.0%)	5.06918e-37	1.18334e-13	1.32051e-46	3.71085e-21	3.72277e-44	7.3663e-107
			Respected By Provider: Most Of The Time	17278 (20.7%)	4.02956e-26	6.99479e-07	7.2367e-34	1.45094e-15	1.69648e-34	2.06206e-75
			Respected By Provider: Some Of The Time	2587 (3.1%)	3.65241e-13	3.99649e-10	2.86475e-10	1.63952e-05	4.55625e-08	2.09257e-25
			Respected By Provider: None Of The Time	193 (0.2%)	0.0211477	0.112903	0.014202	0.263696	0.3446	0.00578977
Healthcare Access & Utilization	Health Provider Race Religion: Delayed Or No Care	83877 (48.9%)			0.665748	1.24378e-92	4.7938e-25	3.79043e-45	5.36138e-28	4.97041e-200
			Health Provider Race Religion Delayed Or No Care: None Of The Time	73886 (88.1%)	1.71175e-20	9.73615e-17	2.30293e-32	1.04834e-15	4.77666e-42	1.00026e-90
			Health Provider Race Religion Delayed Or No Care: Some Of The Time	7323 (8.7%)	1.07641e-18	2.71521e-07	2.69909e-24	2.16325e-14	3.5215e-36	1.24326e-61
			Health Provider Race Religion Delayed Or No Care: Most Of The Time	1511 (1.8%)	0.0712071	1.57102e-08	0.000130165	0.00371687	1.12435e-05	3.32077e-15
			Health Provider Race Religion Delayed Or No Care: Always	1157 (1.4%)	0.0188016	2.90454e-05	8.9405e-05	0.633944	0.0198353	2.18956e-12
Healthcare Access & Utilization	Health Advice: Spoken To General Doctor	83317 (48.5%)			0.00362157	3.29201e-117	4.78622e-30	1.03681e-25	8.62109e-11	1.69566e-260
			Spoken To General Doctor: Yes	75661 (90.8%)	1.65786e-32	2.02204e-05	1.06329e-19	9.51792e-33	3.18701e-68	4.81747e-137
			Spoken To General Doctor: No	7656 (9.2%)	1.65786e-32	2.02204e-05	1.06329e-19	9.51792e-33	3.18701e-68	4.81747e-137
Healthcare Access & Utilization	Can't Afford Care: Bought Rx From Other Country	80935 (47.2%)			0.651307	3.05964e-63	1.90976e-05	9.54632e-68	2.60283e-67	3.55338e-93
			Bought Rx From Other Country: No	77994 (96.4%)	0.78869	0.00104155	0.00126437	0.854916	0.148604	0.423731
			Bought Rx From Other Country: Yes	2941 (3.6%)	0.78869	0.00104155	0.00126437	0.854916	0.148604	0.423731
Healthcare Access & Utilization	Can't Afford Care: Dental Care	81056 (47.2%)			0.970925	1.53858e-62	4.7334e-06	4.17039e-67	2.15914e-61	2.66583e-105
			Can't Afford Dental Care: No	67566 (83.4%)	1.14808e-67	1.68957e-13	1.23181e-32	0.00428111	6.27135e-05	1.24204e-40
			Can't Afford Dental Care: Yes	13490 (16.6%)	1.14808e-67	1.68957e-13	1.23181e-32	0.00428111	6.27135e-05	1.24204e-40
Healthcare Access & Utilization	Delayed Medical Care: Time Off Work	80293 (46.8%)			0.442333	2.7233e-58	4.9262e-08	6.4141e-70	1.38257e-66	2.18578e-98
			Delayed Care Due to Time Off Work: No	71860 (89.5%)	3.98659e-14	4.55746e-29	3.4705e-45	7.92927e-73	4.87029e-141	3.40465e-179
			Delayed Care Due to Time Off Work: Yes	8433 (10.5%)	3.98659e-14	4.55746e-29	3.4705e-45	7.92927e-73	4.87029e-141	3.40465e-179
Healthcare Access & Utilization	Can't Afford Care: Alternative Therapies	80249 (46.8%)			0.78342	7.01948e-61	0.00040754	2.14601e-71	6.63855e-73	1.64454e-86
			Alternative Therapies To Save Money: No	73946 (92.1%)	5.2484e-21	3.27311e-10	1.91622e-27	6.56174e-19	2.66567e-39	2.59914e-66
			Alternative Therapies To Save Money: Yes	6303 (7.9%)	5.2484e-21	3.27311e-10	1.91622e-27	6.56174e-19	2.66567e-39	2.59914e-66
Healthcare Access & Utilization	Health Advice: Asked For Opinion	82106 (47.8%)			0.00379364	3.01487e-108	3.32845e-29	9.51918e-26	2.94498e-11	1.31349e-253
			Asked For Opinion: Most Of The Time	25938 (31.6%)	0.309282	0.00259388	0.00138668	0.567913	0.371808	0.014011
			Asked For Opinion: Always	22803 (27.8%)	0.30983	0.0707141	0.0233696	4.04477e-13	3.7959e-05	1.33926e-15
			Asked For Opinion: Some Of The Time	22739 (27.7%)	0.83746	0.143465	0.0104985	1.41093e-09	0.00625666	3.41622e-10
			Asked For Opinion: None Of The Time	10626 (12.9%)	0.00239174	0.000206748	5.2973e-05	0.0164434	0.00200968	1.23493e-08
Healthcare Access & Utilization	Health Provider Race Religion: How Often	79846 (46.5%)			0.836977	9.44074e-70	1.71424e-14	8.76621e-46	3.19869e-35	1.34971e-154
			Health Provider Race Religion How Often: Most Of The Time	34032 (42.6%)	0.0583863	0.00408048	0.917344	2.85533e-07	0.000568831	0.91302
			Health Provider Race Religion How Often: Some Of The Time	21267 (26.6%)	0.0020287	0.529286	1.67431e-06	1.34134e-06	3.86361e-11	4.03677e-31
			Health Provider Race Religion How Often: Always	19498 (24.4%)	0.432623	0.353922	2.8708e-08	4.33519e-18	4.69829e-24	7.19135e-40
			Health Provider Race Religion How Often: None Of The Time	5049 (6.3%)	0.708446	0.00224023	0.191064	9.42611e-05	0.25013	0.0132687
Healthcare Access & Utilization	Health Advice: Ease of Understanding	83334 (48.6%)			0.00677734	5.85676e-111	8.86205e-29	6.55536e-26	2.58951e-12	1.48213e-251
			Ease of Understanding: Always	49383 (59.3%)	0.560867	7.54731e-05	4.70987e-07	2.67932e-12	1.30094e-07	1.75981e-42
			Ease of Understanding: Most Of The Time	28643 (34.4%)	0.00149082	0.162926	0.10429	8.15909e-08	0.0273136	8.16632e-15
			Ease of Understanding: Some Of The Time	4739 (5.7%)	1.39413e-06	1.6088e-05	5.54376e-11	0.00202501	1.33146e-09	6.09834e-32
			Ease of Understanding: None Of The Time	569 (0.7%)	0.201039	0.000580014	0.0241923	0.0345057	0.0863149	0.000271005
Healthcare Access & Utilization	Can't Afford Care: Healthcare Provider	77575 (45.2%)			0.802677	3.20343e-49	0.0134583	7.59973e-73	5.652e-83	6.20146e-69
			Can't Afford Healthcare Provider: No	72789 (93.8%)	4.46445e-06	1.93281e-17	3.26164e-16	0.000234475	7.34121e-12	3.85248e-39
			Can't Afford Healthcare Provider: Yes	4786 (6.2%)	4.46445e-06	1.93281e-17	3.26164e-16	0.000234475	7.34121e-12	3.85248e-39
Social Determinants of Health	How often do you have someone who understands your problems?	50216 (29.3%)			0.065094	4.7096e-97	4.42113e-48	8.9308e-10	0.00582239	0
			Most of the time	17026 (33.9%)	0.115853	0.000165793	0.00769389	0.001635	0.00116852	0.227759
			All of the time	15828 (31.5%)	8.38687e-05	0.0867237	0.0532192	3.66813e-09	3.81268e-08	0.00590214
			Some of the time	9507 (18.9%)	0.0054997	0.298486	0.0651661	0.141791	0.00313795	0.00330649
			A little of the time	5294 (10.5%)	0.102916	0.00321222	0.0498572	5.93099e-10	1.14707e-05	0.918816
			None of the time	2561 (5.1%)	7.85517e-06	8.582e-09	0.02789	1.53979e-15	5.4101e-13	0.000898591
Social Determinants of Health	How much you agree or disagree that there are too many people hanging around on the streets near your home?	50233 (29.3%)			0.0903218	7.60466e-99	2.40207e-50	5.96499e-09	0.00474443	0
			Strongly disagree	31284 (62.3%)	2.18189e-06	5.88734e-09	1.12354e-16	0.0773697	7.57475e-13	1.01309e-37
			Disagree	14934 (29.7%)	0.0278541	4.3979e-06	2.94891e-11	0.0318137	4.66934e-07	1.00704e-22
			Agree	2694 (5.4%)	5.23593e-06	0.0102829	2.65495e-06	0.415594	4.58617e-07	5.61688e-14
			Strongly agree	1321 (2.6%)	0.0990382	0.367978	0.623952	0.0538131	0.826221	0.781794
Social Determinants of Health	How often are you treated with less respect than other people when you go to a doctor's office or other health care provider?	50277 (29.3%)			0.177704	4.21761e-100	7.39972e-50	2.19917e-09	0.00194918	0
			Never	29389 (58.5%)	1.30826e-26	0.000742555	1.36007e-19	0.00118497	2.16013e-13	2.39541e-17
			Rarely	14856 (29.5%)	0.233653	0.557362	9.1807e-05	0.011382	8.30299e-06	0.0286006
			Sometimes	4998 (9.9%)	8.88515e-46	0.00069766	5.54899e-18	0.119803	3.25335e-06	2.1951e-19
			Always	549 (1.1%)	0.013338	0.15741	0.0603493	0.47558	0.155498	0.514323
			Most of the time	485 (1.0%)	1.11994e-13	0.0170032	0.00326245	0.595383	0.000547977	1.76492e-08
Social Determinants of Health	How often do you feel left out?	50216 (29.3%)			0.14096	1.51281e-97	1.01144e-48	7.13326e-10	0.0108024	0
			Rarely	19185 (38.2%)	3.5404e-07	0.0114811	0.130014	4.46259e-08	0.000168914	0.716374
			Never	14067 (28.0%)	2.49489e-16	0.389048	4.48913e-32	7.53711e-09	1.05679e-26	7.58749e-16
			Sometimes	14039 (28.0%)	3.38587e-16	0.198326	7.88229e-13	0.628788	3.22707e-08	2.70261e-08
			Often	2925 (5.8%)	1.85833e-26	9.40003e-06	9.74581e-09	0.230912	0.0347261	5.16568e-05
Social Determinants of Health	How much you agree or disagree that your neighborhood is noisy?	50208 (29.3%)			0.0723065	6.166e-95	3.70578e-51	2.35763e-09	0.00790011	0
			Strongly disagree	21615 (43.1%)	4.628e-05	1.24327e-05	7.30945e-12	0.0159179	1.11176e-05	2.79201e-31
			Disagree	18843 (37.5%)	0.0809925	0.0212955	0.00195672	0.129852	0.220581	4.97577e-07
			Agree	7381 (14.7%)	3.00019e-09	0.0115197	1.75777e-05	0.455673	9.87972e-05	2.66746e-13
			Strongly agree	2369 (4.7%)	0.00032879	0.467431	0.0788535	0.354988	0.336248	0.000506068
Social Determinants of Health	In the last month, how often have you found that you could not cope with all the things that you had to do?	50374 (29.4%)			0.158724	1.49089e-96	2.90637e-49	2.36654e-09	0.00114152	0
			Almost Never	16833 (33.4%)	4.66282e-05	0.00022295	0.0242491	0.0778759	0.574992	1.24075e-05
			Never	14347 (28.5%)	1.15759e-33	0.083789	4.79398e-43	3.98293e-12	1.23886e-39	2.10588e-40
			Sometimes	13233 (26.3%)	4.20823e-14	0.613931	1.87194e-24	0.0014824	1.70354e-13	5.38465e-21
			Fairly Often	4088 (8.1%)	1.18424e-18	0.381869	3.9986e-13	0.0175749	7.54905e-10	3.72388e-23
			Very Often	1873 (3.7%)	3.30167e-18	0.00821882	2.48448e-05	0.182126	6.2934e-05	1.01097e-10
Social Determinants of Health	In your day-to-day life, how often do you receive poorer service than other people at restaurants or stores?	50257 (29.3%)			0.109253	7.91566e-99	2.48355e-49	6.41523e-10	0.0104167	0
			Never	27240 (54.2%)	2.21758e-16	0.00449111	2.66749e-24	2.67326e-08	1.65593e-32	3.5596e-19
			Less than once a year	13943 (27.7%)	0.796371	0.308697	1.25614e-07	1.12256e-09	3.18506e-15	3.18863e-05
			A few times a year	6713 (13.4%)	5.7035e-09	0.0258205	1.04823e-06	0.0307667	3.2039e-09	9.75327e-05
			A few times a month	1412 (2.8%)	9.36717e-13	8.10804e-05	3.9823e-05	0.294505	0.0280956	3.99556e-06
			At least once a week	588 (1.2%)	3.20929e-07	0.0218009	0.0101319	0.00336055	0.761258	0.0247138
			Almost everyday	361 (0.7%)	0.00178863	0.0107925	0.314688	0.0165363	0.772151	0.00153273
Social Determinants of Health	How much you agree or disagree that in your neighborhood people watch out for each other?	50192 (29.2%)			0.0886967	4.71923e-101	1.18423e-48	3.55766e-11	0.00811177	0
			Agree	29483 (58.7%)	0.0855154	0.00190618	0.0616948	0.000816039	0.316109	0.186589
			Strongly agree	13309 (26.5%)	0.0185743	9.86689e-09	0.0885779	0.00574558	8.58089e-05	3.06016e-16
			Disagree	5859 (11.7%)	6.25862e-05	0.00176416	4.15845e-09	0.642336	1.86722e-07	5.08957e-21
			Strongly disagree	1541 (3.1%)	0.000501701	0.991406	0.210992	0.000809469	0.0119888	0.710266
Social Determinants of Health	How often do you feel like a doctor or nurse is not listening to what you were saying. when you go to a doctor's office or other health care provider?	50360 (29.3%)			0.0653023	3.07969e-95	2.62347e-51	3.05535e-09	0.00326077	0
			Never	20100 (39.9%)	2.57071e-36	0.288822	1.24416e-26	2.54782e-05	1.53762e-09	4.64795e-22
			Rarely	16360 (32.5%)	0.00214073	1.04528e-06	0.992458	0.86157	0.0394074	0.0321247
			Sometimes	11472 (22.8%)	8.9836e-36	0.00100232	7.46078e-21	0.000806825	8.25591e-12	2.08947e-18
			Most of the time	1801 (3.6%)	5.01638e-23	1.04184e-08	1.14619e-08	0.0102981	3.87358e-08	1.36758e-17
			Always	627 (1.2%)	1.82146e-06	0.00104391	0.0319016	0.37363	0.746715	1.77607e-05
Social Determinants of Health	How much you agree or disagree that your neighborhood is safe?	50112 (29.2%)			0.0728907	1.89686e-101	5.19323e-47	4.19118e-12	0.0267535	0
			Agree	25895 (51.7%)	0.00235621	0.014432	2.24932e-09	0.647329	9.73157e-05	2.07957e-05
			Strongly agree	20171 (40.3%)	4.50808e-14	0.00350831	7.17244e-17	0.0608489	2.70154e-05	3.85372e-11
			Disagree	2776 (5.5%)	1.70705e-11	0.616461	1.19006e-07	0.0648102	0.0392683	3.85301e-09
			Strongly disagree	1270 (2.5%)	4.49968e-05	0.547311	0.496412	0.0878047	0.0217388	0.138295
Social Determinants of Health	How often do you feel that you are unhappy being so withdrawn?	50321 (29.3%)			0.141335	1.30323e-100	3.71928e-49	5.67454e-09	0.00721522	0
			Never	23405 (46.5%)	2.44103e-25	1.85753e-07	6.33789e-22	0.0316616	1.02091e-18	2.92395e-29
			Rarely	14970 (29.7%)	0.682633	0.684119	0.0139542	0.000121094	4.03772e-08	9.13382e-05
			Sometimes	9549 (19.0%)	1.53655e-19	8.67406e-06	2.22737e-13	0.693286	1.75678e-06	1.98747e-15
			Often	2397 (4.8%)	8.74605e-18	0.00165353	0.000171233	0.0126822	0.917351	0.00104525
Social Determinants of Health	In your day-to-day life, how often do people act as if they're better than you are?	50214 (29.3%)			0.105453	2.53844e-97	3.02631e-50	4.63414e-10	0.00343362	0
			Never	18570 (37.0%)	2.47147e-18	8.82324e-08	1.66388e-25	5.06433e-12	2.06044e-40	5.02922e-41
			A few times a year	12932 (25.8%)	0.024217	0.00154746	6.26444e-09	1.04713e-07	1.70962e-16	3.09657e-18
			Less than once a year	12650 (25.2%)	0.0012448	0.000143236	0.269256	0.866645	0.785974	0.00144489
			A few times a month	3207 (6.4%)	4.77036e-15	3.60716e-07	1.56204e-10	1.45334e-05	5.26278e-11	7.00203e-18
			At least once a week	1483 (3.0%)	5.70345e-07	0.000206038	0.000253128	0.0954971	3.19513e-05	2.3975e-08
			Almost everyday	1372 (2.7%)	1.82155e-30	2.11083e-09	1.11274e-06	0.107706	0.0155354	8.76103e-10
Social Determinants of Health	How often do you feel God's (or a higher power's) love for you, directly or through others?	50185 (29.2%)			0.0794451	1.97907e-95	2.0023e-50	8.7578e-09	0.000857184	0
			I do not believe in God (or a higher power)	9982 (19.9%)	3.50483e-11	2.16784e-07	0.0328664	1.5373e-19	6.48171e-18	1.77834e-26
			Every day	9167 (18.3%)	0.099629	0.00142344	0.0141907	6.8706e-12	1.13596e-08	6.98042e-14
			Most days	7179 (14.3%)	0.263465	0.0190385	0.368352	0.91839	0.717637	0.002996
			Many times a day	6727 (13.4%)	0.00127814	0.0049457	0.111268	4.28171e-05	0.0836293	0.0654961
			Never or almost never	6048 (12.1%)	0.172845	0.0288687	6.01813e-11	0.621435	0.000359444	0.37959
			Once in a while	5579 (11.1%)	0.200529	0.144376	0.068917	0.503429	0.806377	0.721444
			Some days	5503 (11.0%)	0.0729487	0.464219	0.052805	0.26264	0.0709669	0.12167
Social Determinants of Health	In the last month, how often have you felt nervous and "stressed"?	49707 (29.0%)			0.199173	1.38474e-92	4.63565e-46	1.25083e-10	0.037875	1.50306e-302
			Sometimes	18199 (36.6%)	0.593339	0.00020352	1.54024e-07	1.69289e-08	3.9994e-09	9.51512e-05
			Almost Never	13129 (26.4%)	2.54232e-18	0.000319415	1.41838e-20	5.05393e-10	3.21101e-31	1.84004e-52
			Fairly Often	7730 (15.6%)	1.03801e-17	0.0788877	1.44887e-21	1.58822e-16	1.2794e-30	6.0759e-51
			Never	6057 (12.2%)	5.6169e-19	0.00465112	2.28044e-42	1.19094e-33	4.25762e-50	8.28574e-48
			Very Often	4592 (9.2%)	8.73157e-32	3.77332e-10	5.5819e-19	0.000637271	5.62602e-25	1.29876e-46
Social Determinants of Health	How often do you feel that people are around you but not with you?	50136 (29.2%)			0.12461	2.00368e-99	1.16994e-46	3.90246e-10	0.0457708	0
			Rarely	16468 (32.8%)	0.000354425	0.341929	0.4245	4.32397e-08	0.000121296	0.139921
			Sometimes	15677 (31.3%)	4.07276e-07	0.254843	0.0383648	0.0034668	0.850958	0.212253
			Never	13472 (26.9%)	1.05884e-11	0.0052013	1.24034e-07	0.655811	0.0894573	2.5813e-05
			Often	4519 (9.0%)	2.81559e-16	5.32975e-05	0.000427715	7.79041e-07	0.000750684	0.0381782
Social Determinants of Health	In your day-to-day life, how often are you called names or insulted?	49974 (29.1%)			0.105996	1.58368e-95	9.03857e-50	2.34086e-10	0.0131765	0
			Never	33935 (67.9%)	3.5169e-32	7.99365e-26	2.50525e-29	3.32337e-16	1.36469e-52	4.72541e-71
			Less than once a year	9749 (19.5%)	0.000254327	3.67504e-05	3.44164e-10	1.81561e-08	4.14748e-23	9.02759e-21
			A few times a year	4158 (8.3%)	4.3823e-11	6.73215e-11	6.47603e-08	2.73622e-05	4.3683e-17	1.635e-25
			A few times a month	1115 (2.2%)	2.17125e-15	1.15628e-06	4.76338e-06	0.0654521	0.0292993	6.92413e-11
			At least once a week	580 (1.2%)	1.95574e-06	5.41181e-05	0.000567704	0.74894	0.00936485	0.000148974
			Almost everyday	437 (0.9%)	1.56501e-09	0.000670482	0.0163633	0.0491273	0.0025442	9.40188e-05
Social Determinants of Health	In the last month, how often have you been able to control irritations in your life?	50079 (29.2%)			0.139692	2.42857e-96	1.07116e-48	4.61893e-10	0.00391025	0
			Fairly Often	17747 (35.4%)	0.472456	0.0248191	0.00435393	1.172e-06	0.00801622	0.454144
			Very Often	15145 (30.2%)	6.80484e-21	0.0119763	6.60402e-40	1.13372e-12	2.66918e-32	1.47791e-52
			Sometimes	11990 (23.9%)	1.41703e-17	0.356155	1.80545e-28	6.27304e-10	5.38633e-30	1.79105e-49
			Almost Never	3447 (6.9%)	3.2765e-07	3.74527e-06	0.100092	0.067768	0.433397	0.0138542
			Never	1750 (3.5%)	0.121974	0.000306021	0.0191231	1.82884e-11	1.35082e-06	0.122963
Social Determinants of Health	How much you agree or disagree that vandalism is common in your neighborhood?	49987 (29.1%)			0.0577816	2.07275e-94	3.2146e-51	8.94084e-10	0.0120886	0
			Strongly disagree	29312 (58.6%)	1.26383e-08	0.0012162	1.9828e-20	0.638935	0.00214702	2.42901e-18
			Disagree	16278 (32.6%)	0.0111418	0.00805396	9.4156e-14	0.58241	0.180424	6.75611e-07
			Agree	3108 (6.2%)	1.37509e-08	0.530847	1.95155e-06	0.86478	3.26974e-05	2.67845e-11
			Strongly agree	1289 (2.6%)	0.126065	0.206719	0.623946	0.669134	0.45179	0.0213652
Social Determinants of Health	How often do you have someone to love and make you feel wanted?	49960 (29.1%)			0.0631805	2.04622e-96	5.00646e-46	1.07499e-10	0.0269765	0
			All of the time	24526 (49.1%)	9.8885e-08	0.396832	1.10357e-06	2.03864e-10	5.37937e-06	0.00815677
			Most of the time	11924 (23.9%)	0.732519	0.380458	5.61496e-05	0.588822	0.34609	0.354873
			Some of the time	6159 (12.3%)	0.198003	0.14276	0.00852073	0.105514	0.225916	0.322667
			A little of the time	4417 (8.8%)	6.91384e-06	0.0472257	0.758342	0.00090574	0.00341328	0.0183619
			None of the time	2934 (5.9%)	0.000498281	0.00232597	0.801778	1.8769e-16	7.59829e-10	0.00212554
Social Determinants of Health	How often do you receive poorer service than others when you go to a doctor's office or other health care provider?	50000 (29.1%)			0.136823	3.42026e-99	1.10965e-47	6.05226e-11	0.0154872	0
			Never	30183 (60.4%)	1.11512e-22	0.00548984	1.61728e-16	0.0893732	6.66082e-07	1.61114e-09
			Rarely	14452 (28.9%)	0.0287177	0.663503	2.05275e-05	0.146953	0.00167208	0.37201
			Sometimes	4391 (8.8%)	8.39922e-32	0.00353598	5.54035e-13	0.303706	0.000548952	1.14832e-14
			Always	542 (1.1%)	0.0455767	0.551985	0.0270702	0.56926	0.254701	0.36623
			Most of the time	432 (0.9%)	1.05508e-13	0.00308685	0.00164666	0.525577	0.113216	9.17835e-07
Social Determinants of Health	How much you agree or disagree that there is a lot of crime in your neighborhood?	49895 (29.1%)			0.12587	1.18141e-95	4.85174e-50	1.37302e-09	0.00756759	0
			Strongly disagree	27975 (56.1%)	1.00785e-12	8.55971e-06	3.70298e-23	0.616532	1.06166e-11	1.87366e-37
			Disagree	17278 (34.6%)	0.00412903	0.00978691	3.89772e-14	0.0955581	1.67891e-08	1.01476e-18
			Agree	3552 (7.1%)	1.56073e-07	0.00411084	3.12164e-08	0.483674	0.00365298	5.79272e-16
			Strongly agree	1090 (2.2%)	1.66525e-08	0.0979108	0.481318	0.0126752	0.691119	0.663944
Social Determinants of Health	How often do you have someone to help you with daily chores if you were sick?	49811 (29.0%)			0.122878	8.38584e-99	1.26839e-44	4.29212e-11	0.0960641	3.40236e-308
			All of the time	18286 (36.7%)	4.53881e-10	0.81966	1.65067e-05	1.08119e-05	4.24591e-05	0.000366208
			Most of the time	12140 (24.4%)	0.98833	0.262841	0.738391	0.0105509	0.480947	0.0454962
			Some of the time	8537 (17.1%)	0.00675236	0.0435701	2.69435e-06	0.141694	0.411206	0.362216
			A little of the time	6088 (12.2%)	0.0534054	0.914493	0.406562	0.00283324	0.0290295	0.00133427
			None of the time	4760 (9.6%)	4.74344e-06	0.646634	0.714851	9.50437e-09	2.086e-05	5.80951e-05
Social Determinants of Health	How often do you feel isolated from others?	49819 (29.0%)			0.208185	3.2349e-98	7.30378e-47	1.66788e-11	0.0418857	0
			Never	17931 (36.0%)	1.92287e-24	9.1894e-05	1.23177e-31	0.000268812	2.18988e-23	7.71839e-24
			Rarely	16375 (32.9%)	0.035132	0.949253	0.0591917	2.33919e-08	7.99644e-08	0.442326
			Sometimes	12216 (24.5%)	1.19153e-14	0.184116	3.84956e-13	0.754353	0.000208306	6.37557e-11
			Often	3297 (6.6%)	5.38694e-25	7.74197e-08	1.01236e-10	0.00291632	0.00740047	2.44088e-11
Social Determinants of Health	In the last 12 months, how many times have you or your family moved from one home to another? Number of moves in past 12 months:	49760 (29.0%)			0.120142	2.21615e-101	3.24276e-47	5.38885e-11	0.0161393	0
			quantile_5_of_5	49760 (100.0%)
Social Determinants of Health	How much you agree or disagree that there are lot of abandoned buildings in your neighborhood?	49561 (28.9%)			0.0981795	2.6296e-90	1.45494e-47	4.83157e-11	0.054255	6.5509e-306
			Strongly disagree	35368 (71.4%)	2.44315e-09	4.33774e-08	4.14314e-17	0.059177	8.52901e-09	1.66608e-28
			Disagree	11209 (22.6%)	2.41292e-05	1.3144e-05	1.35342e-16	0.0188073	2.3724e-09	8.49823e-21
			Agree	1797 (3.6%)	4.89731e-06	0.0046702	0.000627381	0.559086	0.0659353	9.17765e-08
			Strongly agree	1187 (2.4%)	0.619335	0.417736	0.0519865	0.892629	0.118877	0.53483
Social Determinants of Health	What is the main type of housing in your neighborhood?	50465 (29.4%)			0.0762762	1.61491e-102	4.38117e-53	3.36781e-09	0.000622564	0
			Detached single-family housing	32275 (64.0%)	4.62597e-07	0.600111	6.26515e-06	0.0374299	0.0873903	0.000456117
			Mix of single-family residences and townhouses	9499 (18.8%)	3.40316e-09	0.0745271	9.65811e-06	0.444107	0.115882	0.00166334
			Townhouses	5056 (10.0%)	0.21914	0.00954147	0.118247	0.000977547	0.579954	0.0363344
			Apartments or condos of 4-12 stories	2383 (4.7%)	0.534374	0.998096	0.0653762	0.893499	0.909095	0.00558315
			Apartments or condos of more than 12 stories	1252 (2.5%)	0.413296	0.032625	0.00684662	0.0407401	0.919583	9.47836e-07
Social Determinants of Health	How much you agree or disagree that people in your neighborhood can be trusted?	50189 (29.2%)			0.172628	1.37715e-98	8.09201e-48	2.73615e-10	0.0252971	0
			Agree	22734 (45.3%)	1.72865e-06	0.757878	0.000313884	0.628688	0.41421	0.0203693
			Neutral (neither agree nor disagree)	12579 (25.1%)	5.51942e-11	0.0121571	1.3073e-13	0.0516613	0.454413	6.4255e-10
			Strongly agree	12149 (24.2%)	2.84326e-09	5.96917e-08	2.34088e-08	0.0622413	0.00151318	1.23385e-12
			Disagree	2080 (4.1%)	1.00015e-11	0.000731362	0.00547517	0.505098	0.0204124	1.27584e-07
			Strongly disagree	647 (1.3%)	1.1354e-10	0.000297273	0.000177318	0.575274	0.141267	3.685e-05
Social Determinants of Health	How much you agree or disagree that people in your neighborhood take good care of their houses and apartments?	50373 (29.4%)			0.106617	8.81451e-100	4.14512e-52	1.80067e-08	0.00125723	0
			Agree	25128 (49.9%)	0.226662	1.99621e-09	4.88892e-07	0.685479	1.69622e-06	1.6397e-17
			Strongly agree	20099 (39.9%)	0.000381406	1.74822e-11	6.06242e-12	0.772218	1.66072e-08	1.97052e-28
			Disagree	2796 (5.6%)	7.1588e-07	0.00146243	7.57225e-11	0.256938	1.02824e-05	1.08218e-17
			Strongly disagree	2350 (4.7%)	0.999181	0.0395416	0.00250748	0.00419425	0.00242917	0.000138535
Social Determinants of Health	How often do you have someone to help you if you were confined to bed?	50930 (29.7%)			0.10594	2.10279e-106	1.29369e-50	2.06965e-08	0.000856172	0
			All of the time	19680 (38.6%)	7.72676e-08	0.502274	1.79228e-05	7.39318e-07	0.0120521	0.00180796
			Most of the time	14397 (28.3%)	0.778052	0.446406	0.234364	0.0586481	0.0811374	0.128707
			Some of the time	8437 (16.6%)	0.0589396	0.154607	0.00515442	0.00790632	0.0528578	0.270988
			A little of the time	4883 (9.6%)	0.00104906	0.123028	0.0136947	0.0215933	0.280934	0.0533346
			None of the time	3533 (6.9%)	0.00120645	0.019312	0.402625	3.17057e-10	0.000133364	1.41969e-06
Social Determinants of Health	How often do you have someone to prepare your meals if you were unable to do it yourself?	50407 (29.4%)			0.112364	1.9872e-103	4.61799e-49	4.35483e-10	0.0142847	0
			All of the time	19816 (39.3%)	4.14615e-09	0.621995	7.66705e-07	0.00113057	0.00922188	0.00204325
			Most of the time	12614 (25.0%)	0.526708	0.790493	0.000816683	0.00526346	0.000437486	0.000450904
			Some of the time	8394 (16.7%)	0.033395	0.0485335	0.000261038	0.750588	0.2757	0.245084
			A little of the time	5201 (10.3%)	0.0691461	0.395071	0.444493	0.117386	0.0115293	0.000438953
			None of the time	4382 (8.7%)	8.89358e-06	0.0236	0.025824	5.12528e-15	8.85777e-09	6.38756e-08
Social Determinants of Health	How much you agree or disagree that people in your neighborhood share the same values?	49666 (28.9%)			0.237301	1.04989e-95	2.91233e-45	1.25128e-11	0.14279	5.89782e-306
			Neutral (neither agree nor disagree)	20882 (42.0%)	0.0953793	0.371514	2.58063e-05	0.773501	0.0352187	0.00860622
			Agree	17115 (34.5%)	0.000477596	0.846574	2.15283e-05	0.553286	0.898644	0.464736
			Strongly agree	5803 (11.7%)	0.000526157	2.34397e-06	0.0299977	0.0503303	0.00397956	2.35191e-07
			Disagree	4893 (9.9%)	3.30739e-05	0.0467478	0.124004	0.909699	0.578452	0.301492
			Strongly disagree	973 (2.0%)	2.63765e-07	0.00479389	0.192275	0.217024	0.4203	0.0036332
Social Determinants of Health	Within the past 12 months, were you worried whether your food would run out before you got money to buy more?	51031 (29.7%)			0.121028	5.80516e-103	5.85733e-52	4.78093e-08	0.000424923	0
			Never true	45298 (88.8%)	1.63374e-85	7.9745e-09	1.88432e-26	4.63313e-07	0.0620846	1.44186e-25
			Sometimes true	4477 (8.8%)	1.60916e-47	5.8645e-06	2.09804e-18	1.60407e-06	0.487912	5.8471e-17
			Often true	1256 (2.5%)	1.52506e-41	0.000493114	1.12061e-08	0.130083	0.0112122	1.72225e-09
Social Determinants of Health	How much you agree or disagree that people around here are willing to help their neighbor?	50959 (29.7%)			0.141928	5.14165e-103	9.52236e-52	1.72104e-08	0.000453732	0
			Agree	23506 (46.1%)	0.000583871	0.0746699	0.00174487	0.374669	0.198036	0.139261
			Strongly agree	14889 (29.2%)	0.00477819	6.69399e-13	0.000604392	0.0624095	0.0117623	6.68337e-10
			Neutral (neither agree nor disagree)	9739 (19.1%)	0.00546426	2.52856e-05	1.72936e-07	0.784512	0.000443847	3.80843e-09
			Disagree	2184 (4.3%)	5.4571e-09	0.0237457	0.0013754	0.314091	0.259834	2.2961e-06
			Strongly disagree	641 (1.3%)	8.3224e-11	0.017412	0.000180876	0.401768	0.110196	0.0151493
Social Determinants of Health	In your day-to-day life, how often are you treated with less courtesy than other people?	50886 (29.7%)			0.131572	7.387e-105	6.92016e-51	1.02704e-08	0.000705103	0
			Never	21007 (41.3%)	3.98987e-24	8.97119e-05	1.70906e-27	1.43691e-14	4.58754e-46	9.40772e-37
			Less than once a year	13392 (26.3%)	0.000848319	0.0913366	0.837836	0.140286	0.000751606	0.535453
			A few times a year	11026 (21.7%)	2.1256e-08	0.319783	1.00619e-09	1.06188e-12	3.38257e-17	1.34737e-17
			A few times a month	3062 (6.0%)	1.48767e-18	6.68285e-05	6.66604e-11	0.299456	1.75133e-07	6.20438e-11
			At least once a week	1553 (3.1%)	7.07511e-11	4.71436e-06	0.00016055	0.0809059	0.000100948	6.45309e-08
			Almost everyday	846 (1.7%)	2.1921e-13	3.82517e-05	2.36228e-05	0.00730007	0.253954	7.89596e-05
Social Determinants of Health	In the last month, how often have you been upset because of something that happened unexpectedly?	50889 (29.7%)			0.116344	8.57886e-103	1.252e-52	1.85793e-08	0.00029647	0
			Almost Never	19191 (37.7%)	2.47437e-14	1.89156e-06	3.30901e-12	0.930208	4.28582e-06	3.32629e-28
			Sometimes	17783 (34.9%)	3.91035e-06	0.744804	6.91677e-13	3.95438e-06	2.55194e-08	4.93848e-22
			Never	7743 (15.2%)	7.65134e-15	0.0560633	4.5101e-17	4.72549e-15	1.79114e-20	1.33786e-15
			Fairly Often	4418 (8.7%)	2.80821e-14	0.000731721	1.3865e-11	0.00156146	1.32126e-12	1.54567e-20
			Very Often	1754 (3.4%)	6.90581e-32	0.0046046	5.33842e-09	0.0802381	6.72256e-07	5.56536e-08
Social Determinants of Health	Do you speak a language other than English at home?	50873 (29.6%)			0.103753	2.75202e-106	9.92403e-53	3.27094e-08	0.000171286	0
			No	44456 (87.4%)	0.0393169	1.53394e-07	3.18395e-09	1.81871e-11	5.27944e-21	1.21968e-35
			Yes	6417 (12.6%)	0.0393169	1.53394e-07	3.18395e-09	1.81871e-11	5.27944e-21	1.21968e-35
Social Determinants of Health	Within the past 12 months, were you worried whether the food you had bought just didn't last and you didn't have money to get more?	50876 (29.6%)			0.114249	3.49903e-102	2.19011e-51	5.42879e-09	0.000997773	0
			Never true	46497 (91.4%)	9.80817e-78	2.50772e-08	1.00797e-21	3.61768e-08	0.738181	2.3136e-17
			Sometimes true	3461 (6.8%)	2.31167e-48	3.7051e-05	6.23977e-16	6.15954e-07	0.967898	1.32665e-11
			Often true	918 (1.8%)	1.57088e-31	8.18729e-05	1.03732e-06	0.0296344	0.529884	4.12605e-07
Social Determinants of Health	How often do you feel lack companionship?	50763 (29.6%)			0.158603	1.03963e-103	1.55403e-52	6.62777e-09	0.00049405	0
			Never	18663 (36.8%)	1.26532e-19	0.230304	2.71838e-20	0.0465278	0.0565335	0.00351152
			Rarely	14390 (28.3%)	0.554661	0.0813366	0.0432218	1.92649e-07	2.51433e-07	0.0144938
			Sometimes	12401 (24.4%)	6.46199e-06	0.00361474	9.85003e-10	0.00115122	0.443232	0.14946
			Often	5309 (10.5%)	1.1742e-18	1.91053e-06	0.00284901	4.38293e-10	0.000442585	0.305275
Social Determinants of Health	How often do you feel God's (or a higher power's) presence?	50771 (29.6%)			0.117099	2.29675e-103	4.50372e-50	7.54911e-09	0.001453	0
			Every day	9722 (19.1%)	0.0022062	0.0521581	0.0054001	7.82092e-14	1.15646e-08	2.1983e-12
			I do not believe in God (or a higher power)	8990 (17.7%)	1.7182e-11	1.36262e-09	0.0293094	1.8618e-18	5.51515e-20	6.06067e-27
			Many times a day	8213 (16.2%)	2.18436e-12	2.84195e-05	0.00570576	3.77702e-07	6.41359e-05	2.69699e-09
			Once in a while	6783 (13.4%)	0.244989	0.14747	0.496086	0.00129704	0.0287034	0.129483
			Never or almost never	6219 (12.2%)	0.000226581	0.0389086	4.74073e-09	0.249419	6.77289e-05	0.661667
			Most days	6102 (12.0%)	0.0179035	0.0793089	0.818456	0.516827	0.818615	0.459061
			Some days	4742 (9.3%)	0.214289	0.0369536	0.00115797	0.0646878	0.0146508	0.137644
Social Determinants of Health	How often do you have someone to take you to the doctor if you need it?	50679 (29.5%)			0.143433	3.87331e-103	4.46798e-51	8.26364e-09	0.0020892	0
			All of the time	22953 (45.3%)	9.71828e-14	0.127786	3.21185e-05	0.00062959	0.123656	0.249932
			Most of the time	14171 (28.0%)	0.0138223	0.539584	0.227698	0.584069	0.571383	0.521074
			Some of the time	6949 (13.7%)	0.00663772	0.290973	0.000425619	0.735908	0.798953	0.954487
			A little of the time	4196 (8.3%)	0.00625966	0.330606	0.3121	0.104351	0.271016	0.0605076
			None of the time	2410 (4.8%)	1.75709e-05	1.04013e-05	0.859383	7.91749e-11	0.00309866	0.0880192
Social Determinants of Health	How often do you feel deep inner peace or harmony?	50646 (29.5%)			0.0772921	1.71894e-101	2.51308e-49	1.67332e-09	0.00107616	0
			Most days	14759 (29.1%)	0.00114194	0.000100405	7.02232e-07	0.446123	3.57153e-07	3.61237e-15
			Some days	10156 (20.1%)	0.0539897	0.255549	0.000112469	1.27886e-09	2.90071e-16	2.03434e-12
			Every day	8217 (16.2%)	9.90413e-06	0.852903	0.00110813	9.61862e-13	7.39472e-09	5.75805e-11
			Once in a while	8021 (15.8%)	0.0397858	0.0015551	0.000426901	0.000134267	8.13516e-06	1.6671e-18
			Many times a day	6206 (12.3%)	0.0717335	0.00236317	0.777552	0.00064939	0.000294629	5.36708e-05
			Never or almost never	3287 (6.5%)	5.38464e-05	1.04926e-05	0.0036174	0.271851	0.00309768	1.49726e-07
Social Determinants of Health	How often do you find strength and comfort in your religion?	50619 (29.5%)			0.102892	8.6465e-101	2.34291e-50	7.26123e-09	0.00242267	0
			I am not religious	14867 (29.4%)	1.10595e-11	6.216e-07	0.854678	3.82858e-30	2.06843e-26	2.02698e-39
			Every day	8826 (17.4%)	0.0595338	0.00494067	0.461864	5.62492e-13	7.42297e-10	1.91982e-16
			Many times a day	7651 (15.1%)	1.7818e-07	4.50274e-05	0.00187138	1.62219e-08	0.000564146	1.05765e-06
			Most days	6024 (11.9%)	0.888296	0.252113	0.188786	0.283037	0.047178	0.00207521
			Once in a while	5539 (10.9%)	0.983796	0.992978	0.680487	0.8842	0.224447	0.403609
			Some days	4438 (8.8%)	0.00278781	0.333376	0.0277038	0.586622	0.354419	0.0301831
			Never or almost never	3274 (6.5%)	0.225593	0.52119	2.1e-08	0.240169	2.38753e-07	0.0566209
Social Determinants of Health	How often are you treated with less courtesy than other people when you go to a doctor's office or other health care provider?	50644 (29.5%)			0.186363	5.00163e-103	4.48414e-51	5.62359e-09	0.000690842	0
			Never	29598 (58.4%)	1.60452e-28	0.00503958	3.93875e-17	0.331685	7.52443e-09	8.58012e-14
			Rarely	15036 (29.7%)	0.0852457	0.498564	0.000624281	0.808481	0.00116467	0.0639936
			Sometimes	4871 (9.6%)	2.27821e-49	1.55386e-05	1.14182e-17	0.0392306	4.40111e-07	2.02844e-17
			Always	643 (1.3%)	0.0231857	0.12467	0.0352587	0.673529	0.0255284	0.236072
			Most of the time	496 (1.0%)	6.13436e-09	0.0126973	0.00262541	0.0499334	0.204037	3.06343e-06
Social Determinants of Health	In the last month, how often have you felt that you were unable to control the important things in your life?	50607 (29.5%)			0.158945	1.11146e-98	9.58294e-52	4.82238e-09	0.000634528	0
			Almost Never	17030 (33.7%)	1.59001e-10	1.13597e-06	0.00518745	0.963101	0.15924	1.56475e-11
			Sometimes	14197 (28.1%)	8.98834e-09	0.915317	6.32845e-12	5.10555e-08	1.83376e-07	1.52839e-17
			Never	12495 (24.7%)	8.50756e-21	0.0271482	2.07788e-33	4.8475e-16	3.32821e-29	7.63196e-34
			Fairly Often	4608 (9.1%)	2.88273e-18	0.038917	4.03813e-15	0.00104224	1.27653e-12	1.14748e-22
			Very Often	2277 (4.5%)	2.50466e-21	0.000672144	1.77295e-08	0.67526	6.97508e-08	1.60247e-17
Social Determinants of Health	How often do you have someone to turn to for suggestions about how to deal with a personal problem?	50577 (29.5%)			0.0715069	2.93261e-101	9.52254e-50	1.4397e-09	0.00195564	0
			All of the time	19137 (37.8%)	4.21239e-05	0.222637	0.904236	9.51654e-17	5.10134e-16	2.90741e-09
			Most of the time	15587 (30.8%)	0.98223	0.011525	0.00137286	0.00137911	0.142212	0.947977
			Some of the time	8461 (16.7%)	0.0235157	0.680981	0.716007	3.94208e-06	0.0258882	0.00160327
			A little of the time	4769 (9.4%)	0.381621	0.0153599	0.206128	3.89104e-08	4.6066e-09	0.0384506
			None of the time	2623 (5.2%)	5.38271e-05	5.7747e-08	3.34208e-06	8.52976e-23	1.19014e-20	3.75105e-07
Social Determinants of Health	Many shops, stores, markets or other places to buy things I need are within easy walking distance of my home. Would you say that you...	50601 (29.5%)			0.0924234	5.44203e-101	6.83921e-53	1.80874e-08	0.00120981	0
			Strongly disagree	16086 (31.8%)	0.46168	0.458618	3.45658e-05	3.34481e-08	3.54372e-10	2.76129e-26
			Strongly agree	13142 (26.0%)	0.00179019	0.107769	0.00687966	1.20204e-12	3.71966e-12	6.39198e-15
			Somewhat agree	12511 (24.7%)	0.0973669	0.00723765	0.0929421	0.930173	0.489743	0.000287237
			Somewhat disagree	8862 (17.5%)	0.41257	0.0356418	0.961196	0.125889	0.265454	0.908677
Social Determinants of Health	How often do you desire to be closer to or in union with God (or a higher power)?	50554 (29.5%)			0.0936449	2.8895e-101	1.53541e-50	4.87451e-09	0.00148292	0
			Every day	9909 (19.6%)	0.000831039	0.126965	0.00810881	1.86112e-10	6.00766e-06	3.75424e-12
			I do not believe in God (or a higher power)	9668 (19.1%)	3.33443e-08	1.56616e-07	0.0541427	1.01236e-19	1.29709e-16	6.15921e-26
			Once in a while	6637 (13.1%)	0.289956	0.88893	0.511315	0.237327	0.610495	0.00326841
			Never or almost never	6589 (13.0%)	0.00694786	0.640574	8.80108e-11	0.417242	0.00719492	0.329299
			Many times a day	6454 (12.8%)	7.19884e-06	0.0112357	0.00958461	0.0088662	0.459875	0.807968
			Most days	5708 (11.3%)	0.859994	0.959005	0.775924	0.435588	0.0772204	0.258902
			Some days	5589 (11.1%)	0.075184	0.177787	0.000223671	0.519844	0.174716	0.279712
Social Determinants of Health	How much you agree or disagree that there is a lot of graffiti in your neighborhood?	50468 (29.4%)			0.0551283	9.96849e-99	2.13357e-52	7.68387e-09	0.00212139	0
			Strongly disagree	33840 (67.1%)	1.62383e-06	1.73766e-05	1.22176e-15	0.0774055	2.37733e-10	2.60227e-35
			Disagree	12374 (24.5%)	0.00405038	0.0797996	1.24319e-12	0.0541192	1.2779e-06	2.13257e-22
			Agree	2210 (4.4%)	7.58227e-07	7.56345e-05	9.66153e-08	0.119402	1.6971e-08	2.67126e-12
			Strongly agree	2044 (4.1%)	0.978149	0.0207735	0.0510308	0.107666	0.186843	0.288608
Social Determinants of Health	How often do you feel that you are spiritually touched by the beauty of creation?	50539 (29.4%)			0.136778	1.10851e-99	7.50061e-51	1.19044e-08	0.000964264	0
			Every day	12965 (25.7%)	0.830273	0.00351019	0.209246	9.036e-09	1.15166e-06	4.1218e-10
			Many times a day	11158 (22.1%)	8.9534e-06	1.36766e-13	0.000701685	0.00342269	0.126906	6.70794e-09
			Most days	9593 (19.0%)	0.69752	0.298467	0.33818	0.00203024	0.53674	0.345352
			Some days	7020 (13.9%)	0.917114	0.00136196	0.0390083	2.15335e-05	4.92662e-07	4.98908e-08
			Once in a while	5442 (10.8%)	4.96089e-05	0.00300641	0.228657	0.055532	0.666084	5.43834e-06
			Never or almost never	4361 (8.6%)	0.0455376	1.05959e-11	0.0034029	0.107942	0.022251	3.60903e-15
Social Determinants of Health	In your day-to-day life, how often are you treated with less respect than other people?	50503 (29.4%)			0.146015	7.749e-99	5.51076e-50	1.45835e-09	0.00317914	0
			Never	20787 (41.2%)	1.15358e-21	0.000566468	1.08893e-40	8.7496e-19	1.15365e-54	1.17992e-52
			Less than once a year	13597 (26.9%)	0.000260647	0.0469441	0.219898	0.0220401	0.000420212	0.842903
			A few times a year	10772 (21.3%)	1.66991e-08	0.299581	4.60704e-16	7.69241e-12	5.41661e-21	4.69366e-22
			A few times a month	3056 (6.1%)	9.41651e-19	3.69779e-05	9.55072e-12	0.0262419	1.04172e-08	6.28858e-15
			At least once a week	1481 (2.9%)	8.15558e-07	0.000131185	0.00080003	0.298308	6.57577e-06	7.91807e-11
			Almost everyday	810 (1.6%)	1.27196e-17	3.0409e-05	4.61622e-05	0.177708	0.33077	3.93759e-05
Social Determinants of Health	How much you agree or disagree that people in your neighborhood generally get along with each other?	50562 (29.5%)			0.122376	1.12678e-100	2.83918e-50	3.24886e-09	0.00382217	0
			Agree	27461 (54.3%)	0.000936202	0.0881339	0.572744	0.75498	0.336514	0.53275
			Strongly agree	13219 (26.1%)	0.000849376	3.34986e-07	2.32365e-10	0.6536	8.1921e-07	8.49201e-17
			Neutral (neither agree nor disagree)	8268 (16.4%)	3.04559e-07	0.0137025	1.14952e-11	0.804278	3.01549e-05	2.28224e-15
			Disagree	1263 (2.5%)	1.10061e-10	0.161308	0.0218025	0.466396	0.870136	0.253093
			Strongly disagree	351 (0.7%)	0.0101128	0.00157158	0.0169551	0.442563	0.150713	0.00419401
Social Determinants of Health	In your day-to-day life, how often do people act as if they think you are dishonest?	50494 (29.4%)			0.113441	1.0911e-98	1.43208e-51	1.99911e-09	0.000976437	0
			Never	36271 (71.8%)	6.02306e-10	9.15774e-23	3.10117e-12	1.08181e-07	2.99171e-27	1.14008e-41
			Less than once a year	9388 (18.6%)	0.659111	5.50353e-06	0.00586132	1.36801e-05	2.107e-10	2.48016e-12
			A few times a year	3155 (6.2%)	7.64613e-05	6.00303e-10	4.68721e-06	0.00449186	1.2704e-09	2.71129e-15
			A few times a month	894 (1.8%)	3.47943e-08	1.53511e-06	0.000104419	0.428592	0.000999111	4.74496e-09
			At least once a week	448 (0.9%)	1.79082e-07	0.00406457	0.0132058	0.407843	0.000432644	3.32347e-05
			Almost everyday	338 (0.7%)	7.53046e-08	0.00235858	0.00918138	0.836837	0.0516406	0.000504323
Social Determinants of Health	How often do you feel that you are an outgoing person?	50508 (29.4%)			0.17076	1.58562e-100	3.58945e-50	4.58405e-09	0.00258621	0
			Sometimes	22240 (44.0%)	0.798033	0.523437	0.0889231	0.177602	1.27216e-10	9.76345e-05
			Often	20109 (39.8%)	0.138855	5.5503e-07	0.0014442	0.000955928	7.39939e-23	1.07784e-16
			Rarely	6422 (12.7%)	0.188171	3.65207e-07	0.0550462	0.000813311	4.42485e-06	1.97783e-07
			Never	1737 (3.4%)	0.382724	0.0158874	0.677349	0.357325	0.596558	0.030661
Social Determinants of Health	How often does a doctor or nurse act as if he or she is better than you when you go to a doctor's office or other health care provider?	50521 (29.4%)			0.0807796	3.90575e-99	2.76313e-52	4.96704e-09	0.00120846	0
			Never	29483 (58.4%)	5.34117e-28	0.000285367	3.62914e-17	6.54934e-05	9.02678e-14	4.87926e-26
			Rarely	13332 (26.4%)	0.335341	0.717349	0.0787269	0.371365	0.0107055	0.0273867
			Sometimes	6302 (12.5%)	8.25991e-28	0.00985052	2.917e-16	0.000361433	1.68532e-09	4.05009e-19
			Most of the time	999 (2.0%)	5.14781e-16	1.12804e-05	7.21404e-05	0.133849	0.000978426	3.39295e-11
			Always	405 (0.8%)	0.0065056	0.0644764	0.165607	0.0362668	0.262288	6.85557e-05
Social Determinants of Health	How much you agree or disagree that you are always having trouble with your neighbors?	50380 (29.4%)			0.0661174	3.31698e-101	4.31839e-50	1.02528e-09	0.00102223	0
			Strongly disagree	33297 (66.1%)	1.95789e-13	5.49635e-11	2.7444e-11	0.18995	1.08593e-09	4.23098e-16
			Disagree	15441 (30.6%)	1.28813e-07	8.14081e-08	2.71442e-09	0.0203338	2.82753e-09	2.0184e-16
			Agree	1078 (2.1%)	1.92247e-06	0.00016537	0.0566485	0.0965097	0.189449	0.028547
			Strongly agree	564 (1.1%)	0.000697217	0.41407	0.200701	0.0473351	0.682109	0.0143999
Social Determinants of Health	How often do you fell that you can find companionship when you want it?	50494 (29.4%)			0.101423	1.07072e-102	3.94007e-51	1.51767e-08	0.00456699	0
			Often	31168 (61.7%)	2.48916e-13	6.41337e-09	3.75913e-07	6.76447e-08	0.976204	0.00216274
			Sometimes	14423 (28.6%)	0.00334894	0.0129153	6.14779e-05	0.0539378	0.314979	0.0106504
			Rarely	3367 (6.7%)	7.91192e-09	4.69956e-06	0.000331328	8.11688e-05	0.501546	0.166091
			Never	1536 (3.0%)	3.89153e-06	0.00118589	0.169395	7.41226e-06	0.0799199	0.960714
Social Determinants of Health	How often do you feel that there is no one you can turn to?	50467 (29.4%)			0.159776	9.72272e-102	2.00527e-50	4.55721e-09	0.00163655	0
			Never	26035 (51.6%)	1.23228e-17	0.0036711	2.50186e-16	4.63198e-05	0.90557	0.00026533
			Rarely	14282 (28.3%)	0.309983	0.436361	2.87371e-08	0.0193067	0.00144188	0.000169026
			Sometimes	7534 (14.9%)	2.78771e-10	0.0571208	0.00013236	8.4432e-06	0.0128724	0.642393
			Often	2616 (5.2%)	1.58414e-12	0.0562356	0.291363	1.22704e-11	0.00608876	0.866714
Social Determinants of Health	There are sidewalks on most of the streets in my neighborhood. Would you say that you...	50427 (29.4%)			0.113619	3.21691e-104	2.49727e-51	1.04803e-08	0.00113943	0
			Strongly agree	27744 (55.0%)	0.811146	0.560656	0.197317	0.0331762	0.0032274	2.44583e-07
			Strongly disagree	11083 (22.0%)	0.832927	0.281638	0.00560353	3.51419e-05	0.000161351	1.02744e-13
			Somewhat agree	6461 (12.8%)	0.268898	0.281981	0.543485	0.493452	0.54908	0.0964048
			Somewhat disagree	3456 (6.9%)	0.243457	0.38461	0.33549	0.0660141	0.0965018	0.0785707
			Does not apply to my neighborhood	1683 (3.3%)	0.553813	0.927004	0.741116	0.825044	0.495258	0.00656802
Social Determinants of Health	How often does a doctor or nurse act as if he or she thinks you are not smart when you go to a doctor's office or other health care provider?	49662 (28.9%)			0.252575	1.02357e-99	9.54421e-47	6.37448e-11	0.0526444	9.07866e-307
			Never	32327 (65.1%)	1.4609e-39	0.0102844	3.79205e-33	1.20578e-05	6.51255e-21	4.60813e-29
			Rarely	11107 (22.4%)	3.36784e-06	0.682765	3.10463e-12	0.00678395	2.78611e-07	0.000278682
			Sometimes	4861 (9.8%)	2.49791e-34	0.0123086	1.02705e-16	0.013003	1.19469e-11	5.33717e-22
			Most of the time	758 (1.5%)	1.26108e-10	0.000693886	0.000284221	0.0785745	0.000777215	1.80937e-12
			Always	609 (1.2%)	0.457782	0.0336254	0.364275	0.968172	0.383838	0.413458
Area-level measures	assisted_income	171508 (99.9%)			0.970757	0.384157	0.870068	0.895678	0.955516	0.360876
			quantile_3_of_5	39382 (23.0%)	0.00603294	0.0018399	1.52673e-05	0.00597154	6.39326e-15	0.000285395
			quantile_4_of_5	35289 (20.6%)	5.67367e-10	0.00117067	1.10391e-07	0.00752683	4.49634e-06	2.8468e-05
			quantile_5_of_5	34505 (20.1%)	0.0599699	1.93783e-22	2.04991e-20	0.000130298	3.26775e-90	1.32094e-199
			quantile_1_of_5	31667 (18.5%)	4.55981e-19	1.32543e-25	1.61376e-38	0.00676098	1.82733e-05	6.84914e-10
			quantile_2_of_5	30665 (17.9%)	0.147482	1.13649e-10	5.45954e-12	0.36396	0.000850644	6.66185e-146
Area-level measures	high_school_education	171508 (99.9%)			0.970757	0.384157	0.870068	0.895678	0.955516	0.360876
			quantile_2_of_5	42821 (25.0%)	0.000192275	2.58286e-13	2.41182e-13	0.0811359	8.16758e-46	2.62995e-116
			quantile_5_of_5	40781 (23.8%)	5.83413e-22	1.39468e-16	3.84925e-16	4.90503e-07	1.57628e-05	2.24261e-123
			quantile_4_of_5	32798 (19.1%)	0.934193	0.344418	5.20566e-10	8.39804e-05	1.83599e-11	4.62252e-98
			quantile_3_of_5	31201 (18.2%)	0.595641	0.00671503	0.51354	0.00257655	5.15404e-12	1.02075e-21
			quantile_1_of_5	23907 (13.9%)	3.70224e-15	0.353872	5.66285e-18	0.589606	0.00413811	4.78984e-42
Area-level measures	median_income	171508 (99.9%)			0.970757	0.384157	0.870068	0.895678	0.955516	0.360876
			quantile_2_of_5	36167 (21.1%)	0.738693	3.66425e-13	2.65064e-05	0.937368	1.80726e-59	7.61549e-21
			quantile_4_of_5	35480 (20.7%)	0.00073973	2.89462e-06	0.150583	0.835477	0.000126301	0.481382
			quantile_5_of_5	35187 (20.5%)	1.13385e-08	2.51601e-29	3.39247e-49	0.000135259	1.75927e-13	1.76939e-38
			quantile_3_of_5	34378 (20.0%)	2.14798e-09	0.000448828	0.00132317	0.400081	9.71138e-13	3.96012e-29
			quantile_1_of_5	30296 (17.7%)	2.92444e-05	6.10561e-08	1.80353e-20	0.00432513	0.0494219	4.12585e-49
Area-level measures	no_health_insurance	171508 (99.9%)			0.970757	0.384157	0.870068	0.895678	0.955516	0.360876
			quantile_1_of_5	41297 (24.1%)	1.10945e-82	1.34623e-25	2.15005e-25	0.00724464	2.02225e-22	1.07161e-175
			quantile_5_of_5	35703 (20.8%)	1.0553e-47	4.66989e-07	1.72356e-05	0.00163751	1.32666e-14	1.73345e-32
			quantile_2_of_5	35639 (20.8%)	0.20992	4.27449e-08	4.00118e-18	0.0129391	0.0208044	3.05069e-171
			quantile_3_of_5	30776 (17.9%)	1.34199e-10	0.000419723	1.02573e-12	0.000252054	6.9922e-22	3.53212e-191
			quantile_4_of_5	28093 (16.4%)	0.292782	5.43175e-19	3.70691e-21	4.47101e-39	3.63645e-06	8.44011e-86
Area-level measures	poverty	171508 (99.9%)			0.970757	0.384157	0.870068	0.895678	0.955516	0.360876
			quantile_2_of_5	35892 (20.9%)	0.127963	0.120022	0.397414	6.82973e-22	1.70183e-15	4.01034e-28
			quantile_3_of_5	35075 (20.5%)	1.10319e-16	0.0927556	0.000738912	0.0769346	0.981853	4.85121e-42
			quantile_4_of_5	33867 (19.7%)	4.3101e-10	2.33216e-14	9.45143e-11	1.23598e-07	7.92337e-14	2.7729e-136
			quantile_1_of_5	33517 (19.5%)	0.14232	1.48165e-29	2.76883e-75	0.000981479	1.86696e-19	8.1214e-121
			quantile_5_of_5	33157 (19.3%)	0.38782	3.35994e-12	1.03696e-20	0.588538	1.84057e-22	2.18732e-123
Area-level measures	vacant_housing	171508 (99.9%)			0.970757	0.384157	0.870068	0.895678	0.955516	0.360876
			quantile_4_of_5	38336 (22.4%)	7.69119e-06	0.000101154	1.28089e-07	1.19563e-09	0.0771798	1.78552e-09
			quantile_2_of_5	35023 (20.4%)	2.8907e-14	7.62114e-19	2.76027e-10	0.0192903	3.50848e-09	4.56065e-49
			quantile_3_of_5	34687 (20.2%)	9.98941e-05	1.10205e-16	1.23236e-14	9.40535e-10	6.14492e-06	0.532936
			quantile_5_of_5	31821 (18.6%)	3.59087e-10	8.05043e-07	0.00141289	0.00937901	0.544324	2.68169e-25
			quantile_1_of_5	31641 (18.4%)	1.44441e-25	1.97706e-17	7.12079e-25	1.69721e-07	0.293697	0.352635
			Very Often	1754 (3.4%)	6.90581e-32	0.0046046	5.33842e-09	0.0802381	6.72256e-07	5.56536e-08
Social Determinants of Health	Do you speak a language other than English at home?	50873 (29.6%)			0.103753	2.75202e-106	9.92403e-53	3.27094e-08	0.000171286	0
			No	44456 (87.4%)	0.0393169	1.53394e-07	3.18395e-09	1.81871e-11	5.27944e-21	1.21968e-35
			Yes	6417 (12.6%)	0.0393169	1.53394e-07	3.18395e-09	1.81871e-11	5.27944e-21	1.21968e-35
Social Determinants of Health	Within the past 12 months, were you worried whether the food you had bought just didn't last and you didn't have money to get more?	50876 (29.6%)			0.114249	3.49903e-102	2.19011e-51	5.42879e-09	0.000997773	0
			Never true	46497 (91.4%)	9.80817e-78	2.50772e-08	1.00797e-21	3.61768e-08	0.738181	2.3136e-17
			Sometimes true	3461 (6.8%)	2.31167e-48	3.7051e-05	6.23977e-16	6.15954e-07	0.967898	1.32665e-11
			Often true	918 (1.8%)	1.57088e-31	8.18729e-05	1.03732e-06	0.0296344	0.529884	4.12605e-07
Social Determinants of Health	How often do you feel lack companionship?	50763 (29.6%)			0.158603	1.03963e-103	1.55403e-52	6.62777e-09	0.00049405	0
			Never	18663 (36.8%)	1.26532e-19	0.230304	2.71838e-20	0.0465278	0.0565335	0.00351152
			Rarely	14390 (28.3%)	0.554661	0.0813366	0.0432218	1.92649e-07	2.51433e-07	0.0144938
			Sometimes	12401 (24.4%)	6.46199e-06	0.00361474	9.85003e-10	0.00115122	0.443232	0.14946
			Often	5309 (10.5%)	1.1742e-18	1.91053e-06	0.00284901	4.38293e-10	0.000442585	0.305275
Social Determinants of Health	How often do you feel God's (or a higher power's) presence?	50771 (29.6%)			0.117099	2.29675e-103	4.50372e-50	7.54911e-09	0.001453	0
			Every day	9722 (19.1%)	0.0022062	0.0521581	0.0054001	7.82092e-14	1.15646e-08	2.1983e-12
			I do not believe in God (or a higher power)	8990 (17.7%)	1.7182e-11	1.36262e-09	0.0293094	1.8618e-18	5.51515e-20	6.06067e-27
			Many times a day	8213 (16.2%)	2.18436e-12	2.84195e-05	0.00570576	3.77702e-07	6.41359e-05	2.69699e-09
			Once in a while	6783 (13.4%)	0.244989	0.14747	0.496086	0.00129704	0.0287034	0.129483
			Never or almost never	6219 (12.2%)	0.000226581	0.0389086	4.74073e-09	0.249419	6.77289e-05	0.661667
			Most days	6102 (12.0%)	0.0179035	0.0793089	0.818456	0.516827	0.818615	0.459061
			Some days	4742 (9.3%)	0.214289	0.0369536	0.00115797	0.0646878	0.0146508	0.137644
Social Determinants of Health	How often do you have someone to take you to the doctor if you need it?	50679 (29.5%)			0.143433	3.87331e-103	4.46798e-51	8.26364e-09	0.0020892	0
			All of the time	22953 (45.3%)	9.71828e-14	0.127786	3.21185e-05	0.00062959	0.123656	0.249932
			Most of the time	14171 (28.0%)	0.0138223	0.539584	0.227698	0.584069	0.571383	0.521074
			Some of the time	6949 (13.7%)	0.00663772	0.290973	0.000425619	0.735908	0.798953	0.954487
			A little of the time	4196 (8.3%)	0.00625966	0.330606	0.3121	0.104351	0.271016	0.0605076
			None of the time	2410 (4.8%)	1.75709e-05	1.04013e-05	0.859383	7.91749e-11	0.00309866	0.0880192
Social Determinants of Health	How often do you feel deep inner peace or harmony?	50646 (29.5%)			0.0772921	1.71894e-101	2.51308e-49	1.67332e-09	0.00107616	0
			Most days	14759 (29.1%)	0.00114194	0.000100405	7.02232e-07	0.446123	3.57153e-07	3.61237e-15
			Some days	10156 (20.1%)	0.0539897	0.255549	0.000112469	1.27886e-09	2.90071e-16	2.03434e-12
			Every day	8217 (16.2%)	9.90413e-06	0.852903	0.00110813	9.61862e-13	7.39472e-09	5.75805e-11
			Once in a while	8021 (15.8%)	0.0397858	0.0015551	0.000426901	0.000134267	8.13516e-06	1.6671e-18
			Many times a day	6206 (12.3%)	0.0717335	0.00236317	0.777552	0.00064939	0.000294629	5.36708e-05
			Never or almost never	3287 (6.5%)	5.38464e-05	1.04926e-05	0.0036174	0.271851	0.00309768	1.49726e-07
Social Determinants of Health	How often do you find strength and comfort in your religion?	50619 (29.5%)			0.102892	8.6465e-101	2.34291e-50	7.26123e-09	0.00242267	0
			I am not religious	14867 (29.4%)	1.10595e-11	6.216e-07	0.854678	3.82858e-30	2.06843e-26	2.02698e-39
			Every day	8826 (17.4%)	0.0595338	0.00494067	0.461864	5.62492e-13	7.42297e-10	1.91982e-16
			Many times a day	7651 (15.1%)	1.7818e-07	4.50274e-05	0.00187138	1.62219e-08	0.000564146	1.05765e-06
			Most days	6024 (11.9%)	0.888296	0.252113	0.188786	0.283037	0.047178	0.00207521
			Once in a while	5539 (10.9%)	0.983796	0.992978	0.680487	0.8842	0.224447	0.403609
			Some days	4438 (8.8%)	0.00278781	0.333376	0.0277038	0.586622	0.354419	0.0301831
			Never or almost never	3274 (6.5%)	0.225593	0.52119	2.1e-08	0.240169	2.38753e-07	0.0566209
Social Determinants of Health	How often are you treated with less courtesy than other people when you go to a doctor's office or other health care provider?	50644 (29.5%)			0.186363	5.00163e-103	4.48414e-51	5.62359e-09	0.000690842	0
			Never	29598 (58.4%)	1.60452e-28	0.00503958	3.93875e-17	0.331685	7.52443e-09	8.58012e-14
			Rarely	15036 (29.7%)	0.0852457	0.498564	0.000624281	0.808481	0.00116467	0.0639936
			Sometimes	4871 (9.6%)	2.27821e-49	1.55386e-05	1.14182e-17	0.0392306	4.40111e-07	2.02844e-17
			Always	643 (1.3%)	0.0231857	0.12467	0.0352587	0.673529	0.0255284	0.236072
			Most of the time	496 (1.0%)	6.13436e-09	0.0126973	0.00262541	0.0499334	0.204037	3.06343e-06
Social Determinants of Health	In the last month, how often have you felt that you were unable to control the important things in your life?	50607 (29.5%)			0.158945	1.11146e-98	9.58294e-52	4.82238e-09	0.000634528	0
			Almost Never	17030 (33.7%)	1.59001e-10	1.13597e-06	0.00518745	0.963101	0.15924	1.56475e-11
			Sometimes	14197 (28.1%)	8.98834e-09	0.915317	6.32845e-12	5.10555e-08	1.83376e-07	1.52839e-17
			Never	12495 (24.7%)	8.50756e-21	0.0271482	2.07788e-33	4.8475e-16	3.32821e-29	7.63196e-34
			Fairly Often	4608 (9.1%)	2.88273e-18	0.038917	4.03813e-15	0.00104224	1.27653e-12	1.14748e-22
			Very Often	2277 (4.5%)	2.50466e-21	0.000672144	1.77295e-08	0.67526	6.97508e-08	1.60247e-17
Social Determinants of Health	How often do you have someone to turn to for suggestions about how to deal with a personal problem?	50577 (29.5%)			0.0715069	2.93261e-101	9.52254e-50	1.4397e-09	0.00195564	0
			All of the time	19137 (37.8%)	4.21239e-05	0.222637	0.904236	9.51654e-17	5.10134e-16	2.90741e-09
			Most of the time	15587 (30.8%)	0.98223	0.011525	0.00137286	0.00137911	0.142212	0.947977
			Some of the time	8461 (16.7%)	0.0235157	0.680981	0.716007	3.94208e-06	0.0258882	0.00160327
			A little of the time	4769 (9.4%)	0.381621	0.0153599	0.206128	3.89104e-08	4.6066e-09	0.0384506
			None of the time	2623 (5.2%)	5.38271e-05	5.7747e-08	3.34208e-06	8.52976e-23	1.19014e-20	3.75105e-07
Social Determinants of Health	Many shops, stores, markets or other places to buy things I need are within easy walking distance of my home. Would you say that you...	50601 (29.5%)			0.0924234	5.44203e-101	6.83921e-53	1.80874e-08	0.00120981	0
			Strongly disagree	16086 (31.8%)	0.46168	0.458618	3.45658e-05	3.34481e-08	3.54372e-10	2.76129e-26
			Strongly agree	13142 (26.0%)	0.00179019	0.107769	0.00687966	1.20204e-12	3.71966e-12	6.39198e-15
			Somewhat agree	12511 (24.7%)	0.0973669	0.00723765	0.0929421	0.930173	0.489743	0.000287237
			Somewhat disagree	8862 (17.5%)	0.41257	0.0356418	0.961196	0.125889	0.265454	0.908677
Social Determinants of Health	How often do you desire to be closer to or in union with God (or a higher power)?	50554 (29.5%)			0.0936449	2.8895e-101	1.53541e-50	4.87451e-09	0.00148292	0
			Every day	9909 (19.6%)	0.000831039	0.126965	0.00810881	1.86112e-10	6.00766e-06	3.75424e-12
			I do not believe in God (or a higher power)	9668 (19.1%)	3.33443e-08	1.56616e-07	0.0541427	1.01236e-19	1.29709e-16	6.15921e-26
			Once in a while	6637 (13.1%)	0.289956	0.88893	0.511315	0.237327	0.610495	0.00326841
			Never or almost never	6589 (13.0%)	0.00694786	0.640574	8.80108e-11	0.417242	0.00719492	0.329299
			Many times a day	6454 (12.8%)	7.19884e-06	0.0112357	0.00958461	0.0088662	0.459875	0.807968
			Most days	5708 (11.3%)	0.859994	0.959005	0.775924	0.435588	0.0772204	0.258902
			Some days	5589 (11.1%)	0.075184	0.177787	0.000223671	0.519844	0.174716	0.279712
Social Determinants of Health	How much you agree or disagree that there is a lot of graffiti in your neighborhood?	50468 (29.4%)			0.0551283	9.96849e-99	2.13357e-52	7.68387e-09	0.00212139	0
			Strongly disagree	33840 (67.1%)	1.62383e-06	1.73766e-05	1.22176e-15	0.0774055	2.37733e-10	2.60227e-35
			Disagree	12374 (24.5%)	0.00405038	0.0797996	1.24319e-12	0.0541192	1.2779e-06	2.13257e-22
			Agree	2210 (4.4%)	7.58227e-07	7.56345e-05	9.66153e-08	0.119402	1.6971e-08	2.67126e-12
			Strongly agree	2044 (4.1%)	0.978149	0.0207735	0.0510308	0.107666	0.186843	0.288608
Social Determinants of Health	How often do you feel that you are spiritually touched by the beauty of creation?	50539 (29.4%)			0.136778	1.10851e-99	7.50061e-51	1.19044e-08	0.000964264	0
			Every day	12965 (25.7%)	0.830273	0.00351019	0.209246	9.036e-09	1.15166e-06	4.1218e-10
			Many times a day	11158 (22.1%)	8.9534e-06	1.36766e-13	0.000701685	0.00342269	0.126906	6.70794e-09
			Most days	9593 (19.0%)	0.69752	0.298467	0.33818	0.00203024	0.53674	0.345352
			Some days	7020 (13.9%)	0.917114	0.00136196	0.0390083	2.15335e-05	4.92662e-07	4.98908e-08
			Once in a while	5442 (10.8%)	4.96089e-05	0.00300641	0.228657	0.055532	0.666084	5.43834e-06
			Never or almost never	4361 (8.6%)	0.0455376	1.05959e-11	0.0034029	0.107942	0.022251	3.60903e-15
Social Determinants of Health	In your day-to-day life, how often are you treated with less respect than other people?	50503 (29.4%)			0.146015	7.749e-99	5.51076e-50	1.45835e-09	0.00317914	0
			Never	20787 (41.2%)	1.15358e-21	0.000566468	1.08893e-40	8.7496e-19	1.15365e-54	1.17992e-52
			Less than once a year	13597 (26.9%)	0.000260647	0.0469441	0.219898	0.0220401	0.000420212	0.842903
			A few times a year	10772 (21.3%)	1.66991e-08	0.299581	4.60704e-16	7.69241e-12	5.41661e-21	4.69366e-22
			A few times a month	3056 (6.1%)	9.41651e-19	3.69779e-05	9.55072e-12	0.0262419	1.04172e-08	6.28858e-15
			At least once a week	1481 (2.9%)	8.15558e-07	0.000131185	0.00080003	0.298308	6.57577e-06	7.91807e-11
			Almost everyday	810 (1.6%)	1.27196e-17	3.0409e-05	4.61622e-05	0.177708	0.33077	3.93759e-05
Social Determinants of Health	How much you agree or disagree that people in your neighborhood generally get along with each other?	50562 (29.5%)			0.122376	1.12678e-100	2.83918e-50	3.24886e-09	0.00382217	0
			Agree	27461 (54.3%)	0.000936202	0.0881339	0.572744	0.75498	0.336514	0.53275
			Strongly agree	13219 (26.1%)	0.000849376	3.34986e-07	2.32365e-10	0.6536	8.1921e-07	8.49201e-17
			Neutral (neither agree nor disagree)	8268 (16.4%)	3.04559e-07	0.0137025	1.14952e-11	0.804278	3.01549e-05	2.28224e-15
			Disagree	1263 (2.5%)	1.10061e-10	0.161308	0.0218025	0.466396	0.870136	0.253093
			Strongly disagree	351 (0.7%)	0.0101128	0.00157158	0.0169551	0.442563	0.150713	0.00419401
Social Determinants of Health	In your day-to-day life, how often do people act as if they think you are dishonest?	50494 (29.4%)			0.113441	1.0911e-98	1.43208e-51	1.99911e-09	0.000976437	0
			Never	36271 (71.8%)	6.02306e-10	9.15774e-23	3.10117e-12	1.08181e-07	2.99171e-27	1.14008e-41
			Less than once a year	9388 (18.6%)	0.659111	5.50353e-06	0.00586132	1.36801e-05	2.107e-10	2.48016e-12
			A few times a year	3155 (6.2%)	7.64613e-05	6.00303e-10	4.68721e-06	0.00449186	1.2704e-09	2.71129e-15
			A few times a month	894 (1.8%)	3.47943e-08	1.53511e-06	0.000104419	0.428592	0.000999111	4.74496e-09
			At least once a week	448 (0.9%)	1.79082e-07	0.00406457	0.0132058	0.407843	0.000432644	3.32347e-05
			Almost everyday	338 (0.7%)	7.53046e-08	0.00235858	0.00918138	0.836837	0.0516406	0.000504323
Social Determinants of Health	How often do you feel that you are an outgoing person?	50508 (29.4%)			0.17076	1.58562e-100	3.58945e-50	4.58405e-09	0.00258621	0
			Sometimes	22240 (44.0%)	0.798033	0.523437	0.0889231	0.177602	1.27216e-10	9.76345e-05
			Often	20109 (39.8%)	0.138855	5.5503e-07	0.0014442	0.000955928	7.39939e-23	1.07784e-16
			Rarely	6422 (12.7%)	0.188171	3.65207e-07	0.0550462	0.000813311	4.42485e-06	1.97783e-07
			Never	1737 (3.4%)	0.382724	0.0158874	0.677349	0.357325	0.596558	0.030661
Social Determinants of Health	How often does a doctor or nurse act as if he or she is better than you when you go to a doctor's office or other health care provider?	50521 (29.4%)			0.0807796	3.90575e-99	2.76313e-52	4.96704e-09	0.00120846	0
			Never	29483 (58.4%)	5.34117e-28	0.000285367	3.62914e-17	6.54934e-05	9.02678e-14	4.87926e-26
			Rarely	13332 (26.4%)	0.335341	0.717349	0.0787269	0.371365	0.0107055	0.0273867
			Sometimes	6302 (12.5%)	8.25991e-28	0.00985052	2.917e-16	0.000361433	1.68532e-09	4.05009e-19
			Most of the time	999 (2.0%)	5.14781e-16	1.12804e-05	7.21404e-05	0.133849	0.000978426	3.39295e-11
			Always	405 (0.8%)	0.0065056	0.0644764	0.165607	0.0362668	0.262288	6.85557e-05
Social Determinants of Health	How much you agree or disagree that you are always having trouble with your neighbors?	50380 (29.4%)			0.0661174	3.31698e-101	4.31839e-50	1.02528e-09	0.00102223	0
			Strongly disagree	33297 (66.1%)	1.95789e-13	5.49635e-11	2.7444e-11	0.18995	1.08593e-09	4.23098e-16
			Disagree	15441 (30.6%)	1.28813e-07	8.14081e-08	2.71442e-09	0.0203338	2.82753e-09	2.0184e-16
			Agree	1078 (2.1%)	1.92247e-06	0.00016537	0.0566485	0.0965097	0.189449	0.028547
			Strongly agree	564 (1.1%)	0.000697217	0.41407	0.200701	0.0473351	0.682109	0.0143999
Social Determinants of Health	How often do you fell that you can find companionship when you want it?	50494 (29.4%)			0.101423	1.07072e-102	3.94007e-51	1.51767e-08	0.00456699	0
			Often	31168 (61.7%)	2.48916e-13	6.41337e-09	3.75913e-07	6.76447e-08	0.976204	0.00216274
			Sometimes	14423 (28.6%)	0.00334894	0.0129153	6.14779e-05	0.0539378	0.314979	0.0106504
			Rarely	3367 (6.7%)	7.91192e-09	4.69956e-06	0.000331328	8.11688e-05	0.501546	0.166091
			Never	1536 (3.0%)	3.89153e-06	0.00118589	0.169395	7.41226e-06	0.0799199	0.960714
Social Determinants of Health	How often do you feel that there is no one you can turn to?	50467 (29.4%)			0.159776	9.72272e-102	2.00527e-50	4.55721e-09	0.00163655	0
			Never	26035 (51.6%)	1.23228e-17	0.0036711	2.50186e-16	4.63198e-05	0.90557	0.00026533
			Rarely	14282 (28.3%)	0.309983	0.436361	2.87371e-08	0.0193067	0.00144188	0.000169026
			Sometimes	7534 (14.9%)	2.78771e-10	0.0571208	0.00013236	8.4432e-06	0.0128724	0.642393
			Often	2616 (5.2%)	1.58414e-12	0.0562356	0.291363	1.22704e-11	0.00608876	0.866714
Social Determinants of Health	There are sidewalks on most of the streets in my neighborhood. Would you say that you...	50427 (29.4%)			0.113619	3.21691e-104	2.49727e-51	1.04803e-08	0.00113943	0
			Strongly agree	27744 (55.0%)	0.811146	0.560656	0.197317	0.0331762	0.0032274	2.44583e-07
			Strongly disagree	11083 (22.0%)	0.832927	0.281638	0.00560353	3.51419e-05	0.000161351	1.02744e-13
			Somewhat agree	6461 (12.8%)	0.268898	0.281981	0.543485	0.493452	0.54908	0.0964048
			Somewhat disagree	3456 (6.9%)	0.243457	0.38461	0.33549	0.0660141	0.0965018	0.0785707
			Does not apply to my neighborhood	1683 (3.3%)	0.553813	0.927004	0.741116	0.825044	0.495258	0.00656802
Social Determinants of Health	How often does a doctor or nurse act as if he or she thinks you are not smart when you go to a doctor's office or other health care provider?	49662 (28.9%)			0.252575	1.02357e-99	9.54421e-47	6.37448e-11	0.0526444	9.07866e-307
			Never	32327 (65.1%)	1.4609e-39	0.0102844	3.79205e-33	1.20578e-05	6.51255e-21	4.60813e-29
			Rarely	11107 (22.4%)	3.36784e-06	0.682765	3.10463e-12	0.00678395	2.78611e-07	0.000278682
			Sometimes	4861 (9.8%)	2.49791e-34	0.0123086	1.02705e-16	0.013003	1.19469e-11	5.33717e-22
			Most of the time	758 (1.5%)	1.26108e-10	0.000693886	0.000284221	0.0785745	0.000777215	1.80937e-12
			Always	609 (1.2%)	0.457782	0.0336254	0.364275	0.968172	0.383838	0.413458

### Sheet: Table S3
Questions that did not pass QC
Survey	Question	f0_	Response Rate
The Basics	Gender: Closer Gender Description	344	0.000832009
The Basics	Living Situation: Current Living	38669	0.093526
The Basics	Health Insurance: Health Insurance Type	42003	0.10159
The Basics	Gender Identity: Sexuality Closer Description	6943	0.0167926
Lifestyle	Past 3 Month Use Frequency: Hallucinogen 3 Month Use	258	0.000624007
Lifestyle	Smokeless Tobacco: Smokeless Tobacco Frequency	38395	0.0928633
Lifestyle	Attempt Quit Smoking: Completely Quit Age	95651	0.231344
Lifestyle	Electronic Smoking: Electric Smoke Frequency	67177	0.162476
Lifestyle	Past 3 Month Use Frequency: Marijuana 3 Month Use	95051	0.229893
Lifestyle	Past 3 Month Use Frequency: Inhalant 3 Month Use	343	0.000829591
Lifestyle	Hookah Smoking: Current Hookah Frequency	72790	0.176052
Lifestyle	Past 3 Month Use Frequency: Sedative 3 Month Use	2947	0.00712771
Lifestyle	Past 3 Month Use Frequency: Cocaine 3 Month Use	2786	0.00673831
Lifestyle	Past 3 Month Use Frequency: Prescription Stimulant 3 Month Use	2428	0.00587244
Lifestyle	Past 3 Month Use Frequency: Other 3 Month Use	706	0.00170755
Lifestyle	Past 3 Month Use Frequency: Street Opioid 3 Month Use	517	0.00125043
Lifestyle	Past 3 Month Use Frequency: Other Stimulant 3 Month Use	476	0.00115127
Lifestyle	Past 3 Month Use Frequency: Prescription Opioid 3 Month Use	4035	0.00975918
Healthcare Access & Utilization	Health Advice: Medical Specialist Visits	84255	0.203782
Healthcare Access & Utilization	Health Advice: Nurse Practitioner, Physician Assistant, or Midwife Visits	98318	0.237795
Healthcare Access & Utilization	Health Advice: Eye Doctor Visits	98906	0.239217
Healthcare Access & Utilization	Health Advice: Chiropractor Visits	22085	0.0534155
Healthcare Access & Utilization	Health Advice: Spoken To OB/GYN	108204	0.261706
Healthcare Access & Utilization	Health Advice: Physical Therapist, Speech Therapist, Respiratory Therapist, Audiologist, or Occupational Therapist Visits	37144	0.0898376
Healthcare Access & Utilization	Health Advice: Podiatrist Visits	20394	0.0493256
Healthcare Access & Utilization	Health Advice: Dentist or Orthodontist Visits	111152	0.268836
Healthcare Access & Utilization	Health Advice: Traditional Healer Visits	9248	0.0223675
Healthcare Access & Utilization	Health Advice: Mental Health Professional Visits	42282	0.102265
Healthcare Access & Utilization	Health Advice: OB/GYN Visits	47830	0.115683
Social Determinants of Health	Since you speak a language other than English at home, we are interested in your own thoughts about how well you think you speak English. Would you say you speak English...	15535	0.0375734
Social Determinants of Health	In your day-to-day life, how often are you threatened or harassed?	113769	0.275165
Social Determinants of Health	How often do you go to religious meetings or services?	104163	0.251932
Social Determinants of Health	In your day-to-day life, how often do people act as if they think you are not smart?	113563	0.274667
Social Determinants of Health	In the last month, how often have you felt that you were on top of things?	112941	0.273163
Social Determinants of Health	There are facilities to bicycle in or near my neighborhood, such as special lanes, separate paths or trails, or shared use paths for cycles and pedestrians. Would you say that you...	112930	0.273136
Social Determinants of Health	How much you agree or disagree that there is too much drug use in your neighborhood?	112620	0.272386
Social Determinants of Health	How often do you have someone to have a good time with?	112379	0.271803
Social Determinants of Health	How much you agree or disagree that your neighborhood is clean?	112119	0.271175
Social Determinants of Health	Think about the place you live. Do you have problems with any of the following? Select all that apply.	111649	0.270038
Social Determinants of Health	In your day-to-day life, how often do people act as if they are afraid of you?	111586	0.269885
Social Determinants of Health	In the last month, how often have you felt confident about your ability to handle your personal problems?	111502	0.269682
Social Determinants of Health	In the last month, how often have you been angered because of things that were outside of your control?	111344	0.2693
Social Determinants of Health	The crime rate in my neighborhood makes it unsafe to go on walks at night. Would you say that you...	110857	0.268122
Social Determinants of Health	It is within a 10-15 minute walk to a transit stop (such as bus, train, trolley, or tram) from my home. Would you say that you...	110550	0.26738
Social Determinants of Health	How often does a doctor or nurse act as if he or she is afraid of you when you go to a doctor's office or other health care provider?	110549	0.267377
Social Determinants of Health	How much you agree or disagree that there is too much alcohol use in your neighborhood?	108833	0.263227
Social Determinants of Health	In the last month, how often have you felt that things were going your way?	108470	0.262349
Social Determinants of Health	In the last month, how often have you felt difficulties were piling up so high that you could not overcome them?	107406	0.259776
Social Determinants of Health	The crime rate in my neighborhood makes it unsafe to go on walks during the day. Would you say that you...	104264	0.252176
Social Determinants of Health	Discrimination: What do you think is the main reason for these experiences?	63124	0.152674
Social Determinants of Health	My neighborhood has several free or low-cost recreation facilities, such as parks, walking trails, bike paths, recreation centers, playgrounds, public swimming pools, etc. Would you say that you...	88965	0.215174
